# Cost-optimal transmission reduction in early pandemic response: a multi-objective health-economic modelling study across 110 countries

**DOI:** 10.64898/2026.10.02.26363193

**Authors:** Jongmin Lee, Gerardo Chowell, Renier Mendoza, Victoria May P. Mendoza, Robin N Thompson, Eunok Jung

## Abstract

**Background:** Early pandemic responses must balance transmission control against socioeconomic costs but the strategy that minimises total costs and whether it varies by country remain unknown. We analysed country-specific cost-optimal intervention strategies and examined whether national indices could inform response targets.

**Methods:** We fitted mechanistic models to the first year of reported COVID-19 cases in 110 countries and assessed structural identifiability and parameter uncertainty. Multi-objective optimisation identified efficient trade-offs between transmission reduction and infections across 26-, 40-, and 52-week horizons without vaccination. We selected cost-minimising strategies using GDP-scaled intervention costs and infection costs incorporating quarantine and mortality. Excess-cost ratios, defined as the relative cost increase over the optimum, quantified deviations from the cost-minimising strategy. We also examined associations with national socioeconomic and health-system indices.

**Results:** Cost-optimal average transmission reduction ranged from 31.2% to 57.3% across countries. Across the time horizons, the mean excess-cost ratio for 110 countries was 55.2% (median 30.8%). Excess costs increased asymmetrically around the country-specific optimal transmission reduction: a five-percentage-point transmission reduction below the optimum was associated with excess-cost ratios exceeding 400%, compared with 10-80% for an equivalent increase above the optimum. The range of transmission reduction associated with excess-cost ratios below 40% widened 1.47-fold as the horizon increased from 26 to 52 weeks. Among national indices, the Socio-Demographic Index (SDI) and GDP per capita had the largest redundancy indices (0.40 and 0.37, respectively).

**Conclusions:** Under the modelled assumptions, transmission reduction below the country-specific optimum resulted in greater excess costs than reduction above the optimum, highlighting the potential value of precautionary early-response strategies when intervention effectiveness is uncertain. National socioeconomic and health-system indices may provide a broad indication of cost-optimal intervention intensity, although country-specific conditions remain important. These findings provide a quantitative framework for balancing intervention intensity, infection burden, and economic costs across diverse national settings.

**What is already known on this topic:**

❿ During the COVID-19 pandemic, both infections and control measures caused substantial economic losses, creating a trade-off between reducing infection-related costs and limiting intervention costs.
❿ Pandemic preparedness and health-system infrastructure have been assessed using national indices such as the GHS and UHC indices.

**What this study adds:**

❿ Across 110 countries, this study compares model-inferred responses with modelled cost-optimal strategies, quantifying excess costs under explicit epidemiological and economic assumptions.
❿ In four illustrative countries, modelled costs increased more after a five-percentage-point shortfall below the optimum than after an equivalent increase above it.
❿ National indices showed descriptive associations with modelled outcomes but did not establish validated country-specific transmission reduction targets.

**How this study might affect research, practice or policy:**

❿ Policymakers could evaluate precautionary early-response margins when intervention effectiveness is uncertain, while recognising that the appropriate margin depends on local conditions and cost assumptions.
❿ Preparedness plans could combine national indices with locally calibrated models and explicit assessment of feasibility, affordability and the distribution of costs.

## Supplementary file 5 for "Cost-optimal transmission reduction in early pandemic response: a multi-objective health-economic modelling study across 110 countries"

### Sheet: README
Data dictionary for Supplementary 5
Category 1	Category 2	Category 3	Column label	Description	Reference
[ Figure 1, Supplementary 2 ]	Regardless to the outbreak	Country identifier	Index	Row number (1–110)	Follows the country order in manuscript and supplementary
			Country	Country name	Follows the country order in manuscript and supplementary
			CountryCode(alpha-2)	ISO 3166-1 alpha-2 country code	International Organization for Standardization. ISO 3166 - Country Codes. 2026. https://www.iso.org/iso-3166-country-codes.html. (accessed July 24, 2026).
			CountryCode(alpha-3)	ISO 3166-1 alpha-3 country code	International Organization for Standardization. ISO 3166 - Country Codes. 2026. https://www.iso.org/iso-3166-country-codes.html. (accessed July 24, 2026).
		1. Demographic, economic & development profile	SuperRegion	GBD super-region name	Institute for Health Metrics and Evaluation (IHME). Global Burden of Disease (GBD) study: geographic hierarchy (super-regions and regions). Seattle (WA): IHME, University of Washington; 2020. Available from: https://www.healthdata.org/research-analysis/about-gbd (accessed 2026-07-14).
			RegionCode	Numeric code for GBD super-region (1–6)	Institute for Health Metrics and Evaluation (IHME). Global Burden of Disease (GBD) study: geographic hierarchy (super-regions and regions). Seattle (WA): IHME, University of Washington; 2020. Available from: https://www.healthdata.org/research-analysis/about-gbd (accessed 2026-07-14).
			Population	Total population (2019, World Bank)	World Bank. Population, total (SP.POP.TOTL). World Development Indicators. Washington (DC): World Bank Group; 2026. Available from: https://api.worldbank.org/v2/en/indicator/SP.POP.TOTL?downloadformat=csv (accessed 2026-07-14).
			GDPperCapita[USD]	GDP per capita in USD (2019, World Bank)	World Bank. GDP per capita (current US$) (NY.GDP.PCAP.CD). World Development Indicators. Washington (DC): World Bank Group; 2026. Available from: https://api.worldbank.org/v2/en/indicator/NY.GDP.PCAP.CD?downloadformat=csv (accessed 2026-07-14).
			VSL[USD]	Value of statistical life in USD (based on 2019 data)	Calculated; Sweis NJ. Revisiting the value of a statistical life: an international approach during COVID-19. Risk Manag 2022; 24: 259–272 (2022). https://doi.org/10.1057/s41283-022-00094-x
			SDI	Socio-demographic Index (2019, Global Health Data Exchange)	Institute for Health Metrics and Evaluation (IHME). Global Burden of Disease Study 2019 (GBD 2019) Socio-Demographic Index (SDI) 1950-2019. Seattle (WA): IHME, University of Washington; 2020. Available from: https://ghdx.healthdata.org/record/ihme-data/gbd-2019-socio-demographic-index-sdi-1950-2019 (accessed 2026-07-14). (Newer release: GBD 2021 SDI 1950-2021, https://ghdx.healthdata.org/record/global-burden-disease-study-2021-gbd-2021-socio-demographic-index-sdi-1950%E2%80%932021 .)
		2. Universal health coverage 2019	UHC	Universal Health Coverage index (2019, WHO)	GBD 2019 Universal Health Coverage Collaborators. Measuring universal health coverage based on an index of effective coverage of health services in 204 countries and territories, 1990-2019. Lancet. 2020;396(10258):1250-1284. Data: IHME, GBD 2019 UHC Effective Coverage Index 1990-2019. Seattle (WA): IHME; 2020. https://ghdx.healthdata.org/record/ihme-data/gbd-2019-uhc-effective-coverage-index-1990-2019 (accessed 2026-07-14).
			UHC(SCIWHO)	UHC service coverage index (SDG 3.8.1), 2019 (WHO, 0-100)	World Health Organization. UHC service coverage index (SDG indicator 3.8.1). Global Health Observatory. Geneva: WHO; 2019. https://data.who.int/indicators/i/3805B1E/9A706FD (accessed 2026-07-15).
			UHC(AntenatalPeripartum&PostnatalCareForNewborns)	UHC effective coverage 2019 — Antenatal, peripartum and postnatal care for newborns (0-100)	GBD 2019 Universal Health Coverage Collaborators. Measuring universal health coverage based on an index of effective coverage of health services in 204 countries and territories, 1990-2019. Lancet. 2020;396(10258):1250-1284. Data: IHME, GBD 2019 UHC Effective Coverage Index 1990-2019. Seattle (WA): IHME; 2020. https://ghdx.healthdata.org/record/ihme-data/gbd-2019-uhc-effective-coverage-index-1990-2019 (accessed 2026-07-14).
			UHC(AntenatalPostpartum&PostnatalCareForMothers)	UHC effective coverage 2019 — Antenatal, postpartum and postnatal care for mothers (0-100)	GBD 2019 Universal Health Coverage Collaborators. Measuring universal health coverage based on an index of effective coverage of health services in 204 countries and territories, 1990-2019. Lancet. 2020;396(10258):1250-1284. Data: IHME, GBD 2019 UHC Effective Coverage Index 1990-2019. Seattle (WA): IHME; 2020. https://ghdx.healthdata.org/record/ihme-data/gbd-2019-uhc-effective-coverage-index-1990-2019 (accessed 2026-07-14).
			UHC(ARTcoverage)	UHC effective coverage 2019 — ART coverage (0-100)	GBD 2019 Universal Health Coverage Collaborators. Measuring universal health coverage based on an index of effective coverage of health services in 204 countries and territories, 1990-2019. Lancet. 2020;396(10258):1250-1284. Data: IHME, GBD 2019 UHC Effective Coverage Index 1990-2019. Seattle (WA): IHME; 2020. https://ghdx.healthdata.org/record/ihme-data/gbd-2019-uhc-effective-coverage-index-1990-2019 (accessed 2026-07-14).
			UHC(AsthmaTreatment)	UHC effective coverage 2019 — Asthma treatment (0-100)	GBD 2019 Universal Health Coverage Collaborators. Measuring universal health coverage based on an index of effective coverage of health services in 204 countries and territories, 1990-2019. Lancet. 2020;396(10258):1250-1284. Data: IHME, GBD 2019 UHC Effective Coverage Index 1990-2019. Seattle (WA): IHME; 2020. https://ghdx.healthdata.org/record/ihme-data/gbd-2019-uhc-effective-coverage-index-1990-2019 (accessed 2026-07-14).
			UHC(BreastCancerTreatment)	UHC effective coverage 2019 — Breast cancer treatment (0-100)	GBD 2019 Universal Health Coverage Collaborators. Measuring universal health coverage based on an index of effective coverage of health services in 204 countries and territories, 1990-2019. Lancet. 2020;396(10258):1250-1284. Data: IHME, GBD 2019 UHC Effective Coverage Index 1990-2019. Seattle (WA): IHME; 2020. https://ghdx.healthdata.org/record/ihme-data/gbd-2019-uhc-effective-coverage-index-1990-2019 (accessed 2026-07-14).
			UHC(CervicalCancerTreatment)	UHC effective coverage 2019 — Cervical cancer treatment (0-100)	GBD 2019 Universal Health Coverage Collaborators. Measuring universal health coverage based on an index of effective coverage of health services in 204 countries and territories, 1990-2019. Lancet. 2020;396(10258):1250-1284. Data: IHME, GBD 2019 UHC Effective Coverage Index 1990-2019. Seattle (WA): IHME; 2020. https://ghdx.healthdata.org/record/ihme-data/gbd-2019-uhc-effective-coverage-index-1990-2019 (accessed 2026-07-14).
			UHC(AcuteLymphoidLeukaemiaTreatment)	UHC effective coverage 2019 — Acute lymphoid leukaemia treatment (0-100)	GBD 2019 Universal Health Coverage Collaborators. Measuring universal health coverage based on an index of effective coverage of health services in 204 countries and territories, 1990-2019. Lancet. 2020;396(10258):1250-1284. Data: IHME, GBD 2019 UHC Effective Coverage Index 1990-2019. Seattle (WA): IHME; 2020. https://ghdx.healthdata.org/record/ihme-data/gbd-2019-uhc-effective-coverage-index-1990-2019 (accessed 2026-07-14).
			UHC(CKDtreatment)	UHC effective coverage 2019 — CKD treatment (0-100)	GBD 2019 Universal Health Coverage Collaborators. Measuring universal health coverage based on an index of effective coverage of health services in 204 countries and territories, 1990-2019. Lancet. 2020;396(10258):1250-1284. Data: IHME, GBD 2019 UHC Effective Coverage Index 1990-2019. Seattle (WA): IHME; 2020. https://ghdx.healthdata.org/record/ihme-data/gbd-2019-uhc-effective-coverage-index-1990-2019 (accessed 2026-07-14).
			UHC(ColonRectumCancerTreatment)	UHC effective coverage 2019 — Colon/rectum cancer treatment (0-100)	GBD 2019 Universal Health Coverage Collaborators. Measuring universal health coverage based on an index of effective coverage of health services in 204 countries and territories, 1990-2019. Lancet. 2020;396(10258):1250-1284. Data: IHME, GBD 2019 UHC Effective Coverage Index 1990-2019. Seattle (WA): IHME; 2020. https://ghdx.healthdata.org/record/ihme-data/gbd-2019-uhc-effective-coverage-index-1990-2019 (accessed 2026-07-14).
			UHC(COPDtreatment)	UHC effective coverage 2019 — COPD treatment (0-100)	GBD 2019 Universal Health Coverage Collaborators. Measuring universal health coverage based on an index of effective coverage of health services in 204 countries and territories, 1990-2019. Lancet. 2020;396(10258):1250-1284. Data: IHME, GBD 2019 UHC Effective Coverage Index 1990-2019. Seattle (WA): IHME; 2020. https://ghdx.healthdata.org/record/ihme-data/gbd-2019-uhc-effective-coverage-index-1990-2019 (accessed 2026-07-14).
			UHC(DiabetesTreatment)	UHC effective coverage 2019 — Diabetes treatment (0-100)	GBD 2019 Universal Health Coverage Collaborators. Measuring universal health coverage based on an index of effective coverage of health services in 204 countries and territories, 1990-2019. Lancet. 2020;396(10258):1250-1284. Data: IHME, GBD 2019 UHC Effective Coverage Index 1990-2019. Seattle (WA): IHME; 2020. https://ghdx.healthdata.org/record/ihme-data/gbd-2019-uhc-effective-coverage-index-1990-2019 (accessed 2026-07-14).
			UHC(DiarrhoeaTreatment)	UHC effective coverage 2019 — Diarrhoea treatment (0-100)	GBD 2019 Universal Health Coverage Collaborators. Measuring universal health coverage based on an index of effective coverage of health services in 204 countries and territories, 1990-2019. Lancet. 2020;396(10258):1250-1284. Data: IHME, GBD 2019 UHC Effective Coverage Index 1990-2019. Seattle (WA): IHME; 2020. https://ghdx.healthdata.org/record/ihme-data/gbd-2019-uhc-effective-coverage-index-1990-2019 (accessed 2026-07-14).
			UHC(DTP3coverage)	UHC effective coverage 2019 — DTP3 coverage (0-100)	GBD 2019 Universal Health Coverage Collaborators. Measuring universal health coverage based on an index of effective coverage of health services in 204 countries and territories, 1990-2019. Lancet. 2020;396(10258):1250-1284. Data: IHME, GBD 2019 UHC Effective Coverage Index 1990-2019. Seattle (WA): IHME; 2020. https://ghdx.healthdata.org/record/ihme-data/gbd-2019-uhc-effective-coverage-index-1990-2019 (accessed 2026-07-14).
			UHC(EpilepsyTreatment)	UHC effective coverage 2019 — Epilepsy treatment (0-100)	GBD 2019 Universal Health Coverage Collaborators. Measuring universal health coverage based on an index of effective coverage of health services in 204 countries and territories, 1990-2019. Lancet. 2020;396(10258):1250-1284. Data: IHME, GBD 2019 UHC Effective Coverage Index 1990-2019. Seattle (WA): IHME; 2020. https://ghdx.healthdata.org/record/ihme-data/gbd-2019-uhc-effective-coverage-index-1990-2019 (accessed 2026-07-14).
			UHC(IHDtreatment)	UHC effective coverage 2019 — IHD treatment (0-100)	GBD 2019 Universal Health Coverage Collaborators. Measuring universal health coverage based on an index of effective coverage of health services in 204 countries and territories, 1990-2019. Lancet. 2020;396(10258):1250-1284. Data: IHME, GBD 2019 UHC Effective Coverage Index 1990-2019. Seattle (WA): IHME; 2020. https://ghdx.healthdata.org/record/ihme-data/gbd-2019-uhc-effective-coverage-index-1990-2019 (accessed 2026-07-14).
			UHC(LRItreatment)	UHC effective coverage 2019 — LRI treatment (0-100)	GBD 2019 Universal Health Coverage Collaborators. Measuring universal health coverage based on an index of effective coverage of health services in 204 countries and territories, 1990-2019. Lancet. 2020;396(10258):1250-1284. Data: IHME, GBD 2019 UHC Effective Coverage Index 1990-2019. Seattle (WA): IHME; 2020. https://ghdx.healthdata.org/record/ihme-data/gbd-2019-uhc-effective-coverage-index-1990-2019 (accessed 2026-07-14).
			UHC(MCV1coverage)	UHC effective coverage 2019 — MCV1 coverage (0-100)	GBD 2019 Universal Health Coverage Collaborators. Measuring universal health coverage based on an index of effective coverage of health services in 204 countries and territories, 1990-2019. Lancet. 2020;396(10258):1250-1284. Data: IHME, GBD 2019 UHC Effective Coverage Index 1990-2019. Seattle (WA): IHME; 2020. https://ghdx.healthdata.org/record/ihme-data/gbd-2019-uhc-effective-coverage-index-1990-2019 (accessed 2026-07-14).
			UHC(MetNeedForFamilyPlanningWithModernContraception)	UHC effective coverage 2019 — Met need for family planning with modern contraception (0-100)	GBD 2019 Universal Health Coverage Collaborators. Measuring universal health coverage based on an index of effective coverage of health services in 204 countries and territories, 1990-2019. Lancet. 2020;396(10258):1250-1284. Data: IHME, GBD 2019 UHC Effective Coverage Index 1990-2019. Seattle (WA): IHME; 2020. https://ghdx.healthdata.org/record/ihme-data/gbd-2019-uhc-effective-coverage-index-1990-2019 (accessed 2026-07-14).
			UHC(StrokeTreatment)	UHC effective coverage 2019 — Stroke treatment (0-100)	GBD 2019 Universal Health Coverage Collaborators. Measuring universal health coverage based on an index of effective coverage of health services in 204 countries and territories, 1990-2019. Lancet. 2020;396(10258):1250-1284. Data: IHME, GBD 2019 UHC Effective Coverage Index 1990-2019. Seattle (WA): IHME; 2020. https://ghdx.healthdata.org/record/ihme-data/gbd-2019-uhc-effective-coverage-index-1990-2019 (accessed 2026-07-14).
			UHC(AppendicitisTreatment)	UHC effective coverage 2019 — Appendicitis treatment (0-100)	GBD 2019 Universal Health Coverage Collaborators. Measuring universal health coverage based on an index of effective coverage of health services in 204 countries and territories, 1990-2019. Lancet. 2020;396(10258):1250-1284. Data: IHME, GBD 2019 UHC Effective Coverage Index 1990-2019. Seattle (WA): IHME; 2020. https://ghdx.healthdata.org/record/ihme-data/gbd-2019-uhc-effective-coverage-index-1990-2019 (accessed 2026-07-14).
			UHC(ParalyticIleus&IntestinalObstructionTreatment)	UHC effective coverage 2019 — Paralytic ileus and intestinal obstruction treatment (0-100)	GBD 2019 Universal Health Coverage Collaborators. Measuring universal health coverage based on an index of effective coverage of health services in 204 countries and territories, 1990-2019. Lancet. 2020;396(10258):1250-1284. Data: IHME, GBD 2019 UHC Effective Coverage Index 1990-2019. Seattle (WA): IHME; 2020. https://ghdx.healthdata.org/record/ihme-data/gbd-2019-uhc-effective-coverage-index-1990-2019 (accessed 2026-07-14).
			UHC(Tbtreatment)	UHC effective coverage 2019 — TB treatment (0-100)	GBD 2019 Universal Health Coverage Collaborators. Measuring universal health coverage based on an index of effective coverage of health services in 204 countries and territories, 1990-2019. Lancet. 2020;396(10258):1250-1284. Data: IHME, GBD 2019 UHC Effective Coverage Index 1990-2019. Seattle (WA): IHME; 2020. https://ghdx.healthdata.org/record/ihme-data/gbd-2019-uhc-effective-coverage-index-1990-2019 (accessed 2026-07-14).
			UHC(UterineCancerTreatment)	UHC effective coverage 2019 — Uterine cancer treatment (0-100)	GBD 2019 Universal Health Coverage Collaborators. Measuring universal health coverage based on an index of effective coverage of health services in 204 countries and territories, 1990-2019. Lancet. 2020;396(10258):1250-1284. Data: IHME, GBD 2019 UHC Effective Coverage Index 1990-2019. Seattle (WA): IHME; 2020. https://ghdx.healthdata.org/record/ihme-data/gbd-2019-uhc-effective-coverage-index-1990-2019 (accessed 2026-07-14).
		3. Global Health Security Index 2019	GHS	Global Health Security Index overall score (2019)	Nuclear Threat Initiative (NTI), Johns Hopkins Center for Health Security, Economist Impact. Global Health Security Index 2021 (2019 scores). Washington (DC) and New York (NY); 2021. https://ghsindex.org/report-model/ (accessed 2026-07-14).
			GHS1(Prevention)	GHS Category 1: Prevention (2019)	Nuclear Threat Initiative (NTI), Johns Hopkins Center for Health Security, Economist Impact. Global Health Security Index 2021 (2019 scores). Washington (DC) and New York (NY); 2021. https://ghsindex.org/report-model/ (accessed 2026-07-14).
			GHS1.1(AntimicrobialResistance)	GHS 2019 1.1) Antimicrobial resistance (AMR)	Nuclear Threat Initiative (NTI), Johns Hopkins Center for Health Security, Economist Impact. Global Health Security Index 2021 (2019 scores). Washington (DC) and New York (NY); 2021. https://ghsindex.org/report-model/ (accessed 2026-07-14).
			GHS1.2(ZoonoticDisease)	GHS 2019 1.2) Zoonotic disease	Nuclear Threat Initiative (NTI), Johns Hopkins Center for Health Security, Economist Impact. Global Health Security Index 2021 (2019 scores). Washington (DC) and New York (NY); 2021. https://ghsindex.org/report-model/ (accessed 2026-07-14).
			GHS1.3(Biosecurity)	GHS 2019 1.3) Biosecurity	Nuclear Threat Initiative (NTI), Johns Hopkins Center for Health Security, Economist Impact. Global Health Security Index 2021 (2019 scores). Washington (DC) and New York (NY); 2021. https://ghsindex.org/report-model/ (accessed 2026-07-14).
			GHS1.4(Biosafety)	GHS 2019 1.4) Biosafety	Nuclear Threat Initiative (NTI), Johns Hopkins Center for Health Security, Economist Impact. Global Health Security Index 2021 (2019 scores). Washington (DC) and New York (NY); 2021. https://ghsindex.org/report-model/ (accessed 2026-07-14).
			GHS1.5(DualUseResearch)	GHS 2019 1.5) Dual-use research and culture of responsible science	Nuclear Threat Initiative (NTI), Johns Hopkins Center for Health Security, Economist Impact. Global Health Security Index 2021 (2019 scores). Washington (DC) and New York (NY); 2021. https://ghsindex.org/report-model/ (accessed 2026-07-14).
			GHS1.6(Immunization)	GHS 2019 1.6) Immunization	Nuclear Threat Initiative (NTI), Johns Hopkins Center for Health Security, Economist Impact. Global Health Security Index 2021 (2019 scores). Washington (DC) and New York (NY); 2021. https://ghsindex.org/report-model/ (accessed 2026-07-14).
			GHS2(Detection&Reporting)	GHS Category 2: Detection and Reporting (2019)	Nuclear Threat Initiative (NTI), Johns Hopkins Center for Health Security, Economist Impact. Global Health Security Index 2021 (2019 scores). Washington (DC) and New York (NY); 2021. https://ghsindex.org/report-model/ (accessed 2026-07-14).
			GHS2.1(LaboratorySystems)	GHS 2019 2.1) Laboratory systems strength and quality	Nuclear Threat Initiative (NTI), Johns Hopkins Center for Health Security, Economist Impact. Global Health Security Index 2021 (2019 scores). Washington (DC) and New York (NY); 2021. https://ghsindex.org/report-model/ (accessed 2026-07-14).
			GHS2.2(LaboratorySupplyChains)	GHS 2019 2.2) Laboratory supply chains	Nuclear Threat Initiative (NTI), Johns Hopkins Center for Health Security, Economist Impact. Global Health Security Index 2021 (2019 scores). Washington (DC) and New York (NY); 2021. https://ghsindex.org/report-model/ (accessed 2026-07-14).
			GHS2.3(RealTimeSurveillance)	GHS 2019 2.3) Real-time surveillance and reporting	Nuclear Threat Initiative (NTI), Johns Hopkins Center for Health Security, Economist Impact. Global Health Security Index 2021 (2019 scores). Washington (DC) and New York (NY); 2021. https://ghsindex.org/report-model/ (accessed 2026-07-14).
			GHS2.4(SurveillanceDataAccessibility)	GHS 2019 2.4) Surveillance data accessibility and transparency	Nuclear Threat Initiative (NTI), Johns Hopkins Center for Health Security, Economist Impact. Global Health Security Index 2021 (2019 scores). Washington (DC) and New York (NY); 2021. https://ghsindex.org/report-model/ (accessed 2026-07-14).
			GHS2.5(CaseBasedInvestigation)	GHS 2019 2.5) Case-based investigation	Nuclear Threat Initiative (NTI), Johns Hopkins Center for Health Security, Economist Impact. Global Health Security Index 2021 (2019 scores). Washington (DC) and New York (NY); 2021. https://ghsindex.org/report-model/ (accessed 2026-07-14).
			GHS2.6(EpidemiologyWorkforce)	GHS 2019 2.6) Epidemiology workforce	Nuclear Threat Initiative (NTI), Johns Hopkins Center for Health Security, Economist Impact. Global Health Security Index 2021 (2019 scores). Washington (DC) and New York (NY); 2021. https://ghsindex.org/report-model/ (accessed 2026-07-14).
			GHS3(RapidResponse)	GHS Category 3: Rapid Response (2019)	Nuclear Threat Initiative (NTI), Johns Hopkins Center for Health Security, Economist Impact. Global Health Security Index 2021 (2019 scores). Washington (DC) and New York (NY); 2021. https://ghsindex.org/report-model/ (accessed 2026-07-14).
			GHS3.1(EmergencyPreparedness)	GHS 2019 3.1) Emergency preparedness and response planning	Nuclear Threat Initiative (NTI), Johns Hopkins Center for Health Security, Economist Impact. Global Health Security Index 2021 (2019 scores). Washington (DC) and New York (NY); 2021. https://ghsindex.org/report-model/ (accessed 2026-07-14).
			GHS3.2(ExercisingResponsePlans)	GHS 2019 3.2) Exercising response plans	Nuclear Threat Initiative (NTI), Johns Hopkins Center for Health Security, Economist Impact. Global Health Security Index 2021 (2019 scores). Washington (DC) and New York (NY); 2021. https://ghsindex.org/report-model/ (accessed 2026-07-14).
			GHS3.3(EmergencyResponseOperation)	GHS 2019 3.3) Emergency response operation	Nuclear Threat Initiative (NTI), Johns Hopkins Center for Health Security, Economist Impact. Global Health Security Index 2021 (2019 scores). Washington (DC) and New York (NY); 2021. https://ghsindex.org/report-model/ (accessed 2026-07-14).
			GHS3.4(LinkingPublicHealthAndSecurity)	GHS 2019 3.4) Linking public health and security authorities	Nuclear Threat Initiative (NTI), Johns Hopkins Center for Health Security, Economist Impact. Global Health Security Index 2021 (2019 scores). Washington (DC) and New York (NY); 2021. https://ghsindex.org/report-model/ (accessed 2026-07-14).
			GHS3.5(RiskCommunication)	GHS 2019 3.5) Risk communication	Nuclear Threat Initiative (NTI), Johns Hopkins Center for Health Security, Economist Impact. Global Health Security Index 2021 (2019 scores). Washington (DC) and New York (NY); 2021. https://ghsindex.org/report-model/ (accessed 2026-07-14).
			GHS3.6(CommunicationsInfrastructure)	GHS 2019 3.6) Access to communications infrastructure	Nuclear Threat Initiative (NTI), Johns Hopkins Center for Health Security, Economist Impact. Global Health Security Index 2021 (2019 scores). Washington (DC) and New York (NY); 2021. https://ghsindex.org/report-model/ (accessed 2026-07-14).
			GHS3.7(TradeAndTravelRestrictions)	GHS 2019 3.7) Trade and travel restrictions	Nuclear Threat Initiative (NTI), Johns Hopkins Center for Health Security, Economist Impact. Global Health Security Index 2021 (2019 scores). Washington (DC) and New York (NY); 2021. https://ghsindex.org/report-model/ (accessed 2026-07-14).
			GHS4(HealthSystem)	GHS Category 4: Health System (2019)	Nuclear Threat Initiative (NTI), Johns Hopkins Center for Health Security, Economist Impact. Global Health Security Index 2021 (2019 scores). Washington (DC) and New York (NY); 2021. https://ghsindex.org/report-model/ (accessed 2026-07-14).
			GHS4.1(HealthCapacityInClinics)	GHS 2019 4.1) Health capacity in clinics, hospitals and community care centers	Nuclear Threat Initiative (NTI), Johns Hopkins Center for Health Security, Economist Impact. Global Health Security Index 2021 (2019 scores). Washington (DC) and New York (NY); 2021. https://ghsindex.org/report-model/ (accessed 2026-07-14).
			GHS4.2(SupplyChainForHealthSystem)	GHS 2019 4.2) Supply chain for health system and healthcare workers	Nuclear Threat Initiative (NTI), Johns Hopkins Center for Health Security, Economist Impact. Global Health Security Index 2021 (2019 scores). Washington (DC) and New York (NY); 2021. https://ghsindex.org/report-model/ (accessed 2026-07-14).
			GHS4.3(MedicalCountermeasures)	GHS 2019 4.3) Medical countermeasures and personnel deployment	Nuclear Threat Initiative (NTI), Johns Hopkins Center for Health Security, Economist Impact. Global Health Security Index 2021 (2019 scores). Washington (DC) and New York (NY); 2021. https://ghsindex.org/report-model/ (accessed 2026-07-14).
			GHS4.4(HealthcareAccess)	GHS 2019 4.4) Healthcare access	Nuclear Threat Initiative (NTI), Johns Hopkins Center for Health Security, Economist Impact. Global Health Security Index 2021 (2019 scores). Washington (DC) and New York (NY); 2021. https://ghsindex.org/report-model/ (accessed 2026-07-14).
			GHS4.5(CommunicationsWithHealthcareWorkers)	GHS 2019 4.5) Communications with healthcare workers during a public health emergency	Nuclear Threat Initiative (NTI), Johns Hopkins Center for Health Security, Economist Impact. Global Health Security Index 2021 (2019 scores). Washington (DC) and New York (NY); 2021. https://ghsindex.org/report-model/ (accessed 2026-07-14).
			GHS4.6(InfectionControlPractices)	GHS 2019 4.6) Infection control practices	Nuclear Threat Initiative (NTI), Johns Hopkins Center for Health Security, Economist Impact. Global Health Security Index 2021 (2019 scores). Washington (DC) and New York (NY); 2021. https://ghsindex.org/report-model/ (accessed 2026-07-14).
			GHS4.7(CapacityToTestAndApprove)	GHS 2019 4.7) Capacity to test and approve new medical countermeasures	Nuclear Threat Initiative (NTI), Johns Hopkins Center for Health Security, Economist Impact. Global Health Security Index 2021 (2019 scores). Washington (DC) and New York (NY); 2021. https://ghsindex.org/report-model/ (accessed 2026-07-14).
			GHS5(ComplianceWithInternationalNorms)	GHS Category 5: Compliance with International Norms (2019)	Nuclear Threat Initiative (NTI), Johns Hopkins Center for Health Security, Economist Impact. Global Health Security Index 2021 (2019 scores). Washington (DC) and New York (NY); 2021. https://ghsindex.org/report-model/ (accessed 2026-07-14).
			GHS5.1(IHRReportingCompliance)	GHS 2019 5.1) IHR reporting compliance and disaster risk reduction	Nuclear Threat Initiative (NTI), Johns Hopkins Center for Health Security, Economist Impact. Global Health Security Index 2021 (2019 scores). Washington (DC) and New York (NY); 2021. https://ghsindex.org/report-model/ (accessed 2026-07-14).
			GHS5.2(CrossBorderAgreements)	GHS 2019 5.2) Cross-border agreements on public health and animal health emergency response	Nuclear Threat Initiative (NTI), Johns Hopkins Center for Health Security, Economist Impact. Global Health Security Index 2021 (2019 scores). Washington (DC) and New York (NY); 2021. https://ghsindex.org/report-model/ (accessed 2026-07-14).
			GHS5.3(InternationalCommitments)	GHS 2019 5.3) International commitments	Nuclear Threat Initiative (NTI), Johns Hopkins Center for Health Security, Economist Impact. Global Health Security Index 2021 (2019 scores). Washington (DC) and New York (NY); 2021. https://ghsindex.org/report-model/ (accessed 2026-07-14).
			GHS5.4(JEEandPVS)	GHS 2019 5.4) JEE and PVS	Nuclear Threat Initiative (NTI), Johns Hopkins Center for Health Security, Economist Impact. Global Health Security Index 2021 (2019 scores). Washington (DC) and New York (NY); 2021. https://ghsindex.org/report-model/ (accessed 2026-07-14).
			GHS5.5(Financing)	GHS 2019 5.5) Financing	Nuclear Threat Initiative (NTI), Johns Hopkins Center for Health Security, Economist Impact. Global Health Security Index 2021 (2019 scores). Washington (DC) and New York (NY); 2021. https://ghsindex.org/report-model/ (accessed 2026-07-14).
			GHS5.6(CommitmentToSharingData)	GHS 2019 5.6) Commitment to sharing of genetic & biological data & specimens	Nuclear Threat Initiative (NTI), Johns Hopkins Center for Health Security, Economist Impact. Global Health Security Index 2021 (2019 scores). Washington (DC) and New York (NY); 2021. https://ghsindex.org/report-model/ (accessed 2026-07-14).
			GHS6(RiskEnvironment)	GHS Category 6: Risk Environment (2019)	Nuclear Threat Initiative (NTI), Johns Hopkins Center for Health Security, Economist Impact. Global Health Security Index 2021 (2019 scores). Washington (DC) and New York (NY); 2021. https://ghsindex.org/report-model/ (accessed 2026-07-14).
			GHS6.1(PoliticalAndSecurityRisk)	GHS 2019 6.1) Political and security risk	Nuclear Threat Initiative (NTI), Johns Hopkins Center for Health Security, Economist Impact. Global Health Security Index 2021 (2019 scores). Washington (DC) and New York (NY); 2021. https://ghsindex.org/report-model/ (accessed 2026-07-14).
			GHS6.2(SocioEconomicResilience)	GHS 2019 6.2) Socio-economic resilience	Nuclear Threat Initiative (NTI), Johns Hopkins Center for Health Security, Economist Impact. Global Health Security Index 2021 (2019 scores). Washington (DC) and New York (NY); 2021. https://ghsindex.org/report-model/ (accessed 2026-07-14).
			GHS6.3(InfrastructureAdequacy)	GHS 2019 6.3) Infrastructure adequacy	Nuclear Threat Initiative (NTI), Johns Hopkins Center for Health Security, Economist Impact. Global Health Security Index 2021 (2019 scores). Washington (DC) and New York (NY); 2021. https://ghsindex.org/report-model/ (accessed 2026-07-14).
			GHS6.4(EnvironmentalRisks)	GHS 2019 6.4) Environmental risks	Nuclear Threat Initiative (NTI), Johns Hopkins Center for Health Security, Economist Impact. Global Health Security Index 2021 (2019 scores). Washington (DC) and New York (NY); 2021. https://ghsindex.org/report-model/ (accessed 2026-07-14).
			GHS6.5(PublicHealthVulnerabilities)	GHS 2019 6.5) Public health vulnerabilities	Nuclear Threat Initiative (NTI), Johns Hopkins Center for Health Security, Economist Impact. Global Health Security Index 2021 (2019 scores). Washington (DC) and New York (NY); 2021. https://ghsindex.org/report-model/ (accessed 2026-07-14).
		4. Healthcare infrastructure & physical capacity	HospitalBeds[per1000]	Hospital beds (per 1,000 people)	World Bank. Hospital beds (per 1,000 people) (SH.MED.BEDS.ZS). World Development Indicators. Washington (DC): World Bank Group; 2026. https://api.worldbank.org/v2/country/all/indicator/SH.MED.BEDS.ZS (accessed 2026-07-14).
			Physicians[per1000]	Physicians (per 1,000 people)	World Bank. Physicians (per 1,000 people) (SH.MED.PHYS.ZS). World Development Indicators. Washington (DC): World Bank Group; 2026. https://api.worldbank.org/v2/country/all/indicator/SH.MED.PHYS.ZS (accessed 2026-07-14).
			NursesMidwives[per1000]	Nurses and midwives (per 1,000 people)	World Bank. Nurses and midwives (per 1,000 people) (SH.MED.NUMW.P3). World Development Indicators. Washington (DC): World Bank Group; 2026. https://api.worldbank.org/v2/country/all/indicator/SH.MED.NUMW.P3 (accessed 2026-07-14).
			Pop65plus	Population ages 65 and above, total (2019)	World Bank. Population ages 65 and above, total (SP.POP.65UP.TO). World Development Indicators. Washington (DC): World Bank Group; 2026. https://api.worldbank.org/v2/country/all/indicator/SP.POP.65UP.TO (accessed 2026-07-14).
		5. Health financing & household vulnerability	OOPExp(pctCHE)	Out-of-pocket expenditure (% of current health expenditure, 2019)	World Bank. Out-of-pocket expenditure (% of current health expenditure) (SH.XPD.OOPC.CH.ZS). World Development Indicators. Washington (DC): World Bank Group; 2026. https://api.worldbank.org/v2/country/all/indicator/SH.XPD.OOPC.CH.ZS (accessed 2026-07-14).
			ImpovOOP365(pct)	Population pushed below the $3.65/day (2017 PPP) poverty line by OOP health spending (%)	World Health Organization. Population pushed below the $3.65/day (2017 PPP) poverty line by out-of-pocket health spending (FINPROTECTION_IMP_NP365_POP). Global Health Observatory. Geneva: WHO; 2026. https://ghoapi.azureedge.net/api/FINPROTECTION_IMP_NP365_POP (latest survey year <= 2019; accessed 2026-07-14).
		6. Socioeconomic inequality & redistribution	Gini(disp;SWIID)	Gini index, disposable (post-tax, post-transfer) income — SWIID	Solt F. The Standardized World Income Inequality Database (SWIID), current release. https://github.com/fsolt/swiid (swiid_summary.csv; latest year <= 2019 per country; accessed 2026-07-14).
			Gini(mkt;SWIID)	Gini index, market (pre-tax, pre-transfer) income — SWIID	Solt F. The Standardized World Income Inequality Database (SWIID), current release. https://github.com/fsolt/swiid (swiid_summary.csv; latest year <= 2019 per country; accessed 2026-07-14).
			IHDI	Inequality-adjusted Human Development Index — UNDP (2019)	United Nations Development Programme, Human Development Report Office. Inequality-adjusted Human Development Index (ihdi), 2019. Human Development Report 2025 composite indices time series. https://hdr.undp.org/sites/default/files/2025_HDR/HDR25_Composite_indices_complete_time_series.csv (accessed 2026-07-14).
			Gini(WB)	Gini index, survey-based — World Bank PIP	World Bank. Gini index (SI.POV.GINI). Poverty and Inequality Platform via World Development Indicators. Washington (DC): World Bank Group; 2026. https://api.worldbank.org/v2/country/all/indicator/SI.POV.GINI (accessed 2026-07-14).
		7. Institutional quality, governance & stability	WGI(VoiceAccountability)	WGI: Voice and Accountability (2019 estimate, ~-2.5..2.5)	World Bank. Worldwide Governance Indicators, 2024 release, year-2019 estimate (GOV_WGI_VA.EST). https://api.worldbank.org/v2/country/all/indicator/GOV_WGI_VA.EST?source=3&date=2019 (accessed 2026-07-14).
			WGI(PoliticalStability)	WGI: Political Stability and Absence of Violence (2019 estimate)	World Bank. Worldwide Governance Indicators, 2024 release, year-2019 estimate (GOV_WGI_PV.EST). https://api.worldbank.org/v2/country/all/indicator/GOV_WGI_PV.EST?source=3&date=2019 (accessed 2026-07-14).
			WGI(GovtEffectiveness)	WGI: Government Effectiveness (2019 estimate)	World Bank. Worldwide Governance Indicators, 2024 release, year-2019 estimate (GOV_WGI_GE.EST). https://api.worldbank.org/v2/country/all/indicator/GOV_WGI_GE.EST?source=3&date=2019 (accessed 2026-07-14).
			WGI(RegulatoryQuality)	WGI: Regulatory Quality (2019 estimate)	World Bank. Worldwide Governance Indicators, 2024 release, year-2019 estimate (GOV_WGI_RQ.EST). https://api.worldbank.org/v2/country/all/indicator/GOV_WGI_RQ.EST?source=3&date=2019 (accessed 2026-07-14).
			WGI(RuleOfLaw)	WGI: Rule of Law (2019 estimate)	World Bank. Worldwide Governance Indicators, 2024 release, year-2019 estimate (GOV_WGI_RL.EST). https://api.worldbank.org/v2/country/all/indicator/GOV_WGI_RL.EST?source=3&date=2019 (accessed 2026-07-14).
			WGI(ControlCorruption)	WGI: Control of Corruption (2019 estimate)	World Bank. Worldwide Governance Indicators, 2024 release, year-2019 estimate (GOV_WGI_CC.EST). https://api.worldbank.org/v2/country/all/indicator/GOV_WGI_CC.EST?source=3&date=2019 (accessed 2026-07-14).
			FSI(Total)	Fragile States Index 2019: total score (0-120, higher = more fragile)	Fund for Peace. Fragile States Index 2019. https://fragilestatesindex.org/wp-content/uploads/2019/04/fsi-2019.xlsx (accessed 2026-07-14).
			FSI(StateLegitimacyP1)	Fragile States Index 2019: P1 State Legitimacy (0-10)	Fund for Peace. Fragile States Index 2019. https://fragilestatesindex.org/wp-content/uploads/2019/04/fsi-2019.xlsx (accessed 2026-07-14).
			FSI(PublicServicesP2)	Fragile States Index 2019: P2 Public Services (0-10)	Fund for Peace. Fragile States Index 2019. https://fragilestatesindex.org/wp-content/uploads/2019/04/fsi-2019.xlsx (accessed 2026-07-14).
		8. Ecological vulnerability & environment	NDGAIN	ND-GAIN country index, year 2019 (0-100, higher = better)	University of Notre Dame. Notre Dame Global Adaptation Initiative (ND-GAIN) Country Index, 2026 data release, year-2019 values. https://gain.nd.edu/assets/647440/ndgain_countryindex_2026.zip (accessed 2026-07-14).
			NDGAIN(Vulnerability)	ND-GAIN vulnerability score, year 2019 (0-1, higher = more vulnerable)	University of Notre Dame. Notre Dame Global Adaptation Initiative (ND-GAIN) Country Index, 2026 data release, year-2019 values. https://gain.nd.edu/assets/647440/ndgain_countryindex_2026.zip (accessed 2026-07-14).
			NDGAIN(Readiness)	ND-GAIN readiness score, year 2019 (0-1, higher = readier)	University of Notre Dame. Notre Dame Global Adaptation Initiative (ND-GAIN) Country Index, 2026 data release, year-2019 values. https://gain.nd.edu/assets/647440/ndgain_countryindex_2026.zip (accessed 2026-07-14).
			YaleEPI	Yale Environmental Performance Index, 2020 edition (0-100)	Yale Center for Environmental Law & Policy; Columbia University. 2020 Environmental Performance Index (EPI 2020 edition). https://web.archive.org/web/20200709010427/https://epi.yale.edu/epi-results/2020/component/epi (accessed 2026-07-14).
		9. Digital infrastructure & connectivity	IDI	ITU ICT Development Index (0-100) — no 2019 edition exists; earliest current-methodology edition (edition year per country in the ReferenceYears sheet)	International Telecommunication Union (ITU). ICT Development Index (IDI), current-methodology editions 2023-2026. ITU DataHub. https://datahub.itu.int/docs/IDIDataset.xlsx (earliest current-methodology edition per country; treat as post-2019 information; accessed 2026-07-14).
			IDI(UniversalConn)	IDI: Universal Connectivity pillar (0-100)	International Telecommunication Union (ITU). ICT Development Index (IDI), current-methodology editions 2023-2026. ITU DataHub. https://datahub.itu.int/docs/IDIDataset.xlsx (earliest current-methodology edition per country; treat as post-2019 information; accessed 2026-07-14).
			IDI(MeaningfulConn)	IDI: Meaningful Connectivity pillar (0-100)	International Telecommunication Union (ITU). ICT Development Index (IDI), current-methodology editions 2023-2026. ITU DataHub. https://datahub.itu.int/docs/IDIDataset.xlsx (earliest current-methodology edition per country; treat as post-2019 information; accessed 2026-07-14).
	Related to the outbreak	Reported data	TotalCases	Total confirmed cases at 52 weeks from index case (Our World in Data)	Mathieu E, Ritchie H, Rodés-Guirao L, et al. Coronavirus Pandemic (COVID-19). Our World in Data. Oxford (UK): Global Change Data Lab; 2020. https://ourworldindata.org/coronavirus (accessed 2026-07-24).
			TotalDeath	Total deaths at 52 weeks from index case (Our World in Data)	Mathieu E, Ritchie H, Rodés-Guirao L, et al. Coronavirus Pandemic (COVID-19). Our World in Data. Oxford (UK): Global Change Data Lab; 2020. https://ourworldindata.org/coronavirus (accessed 2026-07-24).
		Calculated	CaseFatalityRate	CFR = TotalDeath / TotalCases (country-specific, dimensionless)	Calculated
			PropConfirm	Proportion of confirmed cases at 52 weeks	Calculated
			CostPerInfection[USD]	C₂ = C_H + f × VSL (USD/infection), where C_H=0.02 × GDPper, VSL=54.8966 × GDPper	Calculated
		Estimated	PropInfect	Proportion of infected cases from the model simulation at 52 weeks	Simulation (model output)
			xi	Estimated daily imported latent individuals (persons/day)	Simulation (estimation)
			MaxRhat	Maximum Rhat for the estimated parameters (<1.05: good, >1.1: poor)	Simulation (estimation)
			MinESS	Minimum ESS for the estimated parameters (>400: good, <100: poor)	Simulation (estimation)
			ChainLenMCMC	Total MCMC chain length including durnin period	Simulation (estimation)
[ Figure 2, Supplementary 3 ]	Estimated points	26 weeks	ESTmu26	Data-fitted average transmission reduction at 26 weeks	Simulation (estimation)
			ESTinfProp26	Data-fitted infected proportion at 26 weeks	Simulation (model output)
			ESTcpst26[BillionUSD]	Estimated total societal cost at 26 weeks (billion USD)	Simulation (calculated from model output)
		40 weeks	ESTmu40	Data-fitted average transmission reduction at 40 weeks	Simulation (estimation)
			ESTinfProp40	Data-fitted infected proportion at 40 weeks	Simulation (model output)
			ESTcpst40[BillionUSD]	Estimated total societal cost at 40 weeks (billion USD)	Simulation (calculated from model output)
		52 weeks	ESTmu52	Data-fitted average transmission reduction at 52 weeks	Simulation (estimation)
			ESTinfProp52	Data-fitted infected proportion at 52 weeks	Simulation (model output)
			ESTcpst52[BillionUSD]	Estimated total societal cost at 52 weeks (billion USD)	Simulation (calculated from model output)
	Cost-optimal transmission reduction	26 weeks	COmu26	Cost-optimal average transmission reduction at 26 weeks under default cost per infection	Simulation (optimization)
			COinfProp26	Cost-optimal infected proportion at 26 weeks	Simulation (optimization)
		40 weeks	COmu40	Cost-optimal average transmission reduction at 40 weeks under default cost per infection	Simulation (optimization)
			COinfProp40	Cost-optimal infected proportion at 40 weeks	Simulation (optimization)
		52 weeks	COmu52	Cost-optimal avg transmission reduction at 52 weeks under default cost per infection	Simulation (optimization)
			COinfProp52	Cost-optimal infected proportion at 52 weeks	Simulation (optimization)
	Distance between cost-optmal and estimated	26 weeks	Dis1	Distance between data-fitted and cost-optimal points at 26w	Calculated
		40 weeks	Dis2	Distance between data-fitted and cost-optimal points at 40w	Calculated
		52 weeks	Dis3	Distance between data-fitted and cost-optimal points at 52w	Calculated
		Trend from 26 weeks to 52 weeks	DisTrend	Trend in distance: -1=Decrease, 0=Random, 1=Increase	Calculated
		Distance reduction from the 26w to 52w	DisReduction	Distance reduction from the 26w to 52w	Calculated
[ Figure 3, Figure 4, Supplementary 4 ]	26 weeks	CPI = $1K	COmu26($1K)	Cost-optimal avg transmission reduction at 26w under 1K USD cost per infection	Simulation (optimization)
			COcost26($1K)[BillionUSD]	Total cost for the cost-optimal solution at 26w under 1K USD cost per infection (billion USD)	Simulation (optimization)
		CPI = $10K	COmu26($10K)	Cost-optimal avg transmission reduction at 26w under 10K USD cost per infection	Simulation (optimization)
			COcost26($10K)[BillionUSD]	Total cost for the cost-optimal solution at 26w under 10K USD cost per infection (billion USD)	Simulation (optimization)
		CPI = $100K	COmu26($100K)	Cost-optimal avg transmission reduction at 26w under 100K USD cost per infection	Simulation (optimization)
			COcost26($100K)[BillionUSD]	Total cost for the cost-optimal solution at 26w under 100K USD cost per infection (billion USD)	Simulation (optimization)
		CPI = default	COcost26_BillionUSD	Total cost for the cost-optimal solution at 26w under default cost per infection (billion USD)	Simulation (optimization)
		Cost comparison between optimal and estimated	ExcessCost26(Ratio)	(Estimated total cost)/(total cost for cost-optimal solution) -1 [26 weeks simulation]	Calculated
	40 weeks	CPI = $1K	COmu40($1K)	Cost-optimal avg transmission reduction at 40w under 1K USD cost per infection	Simulation (optimization)
			COcost40($1K)[BillionUSD]	Total cost for the cost-optimal solution at 40w under 1K USD cost per infection (billion USD)	Simulation (optimization)
		CPI = $10K	COmu40($10K)	Cost-optimal avg transmission reduction at 40w under 10K USD cost per infection	Simulation (optimization)
			COcost40($10K)[BillionUSD]	Total cost for the cost-optimal solution at 40w under 10K USD cost per infection (billion USD)	Simulation (optimization)
		CPI = $100K	COmu40($100K)	Cost-optimal avg transmission reduction at 40w under 100K USD cost per infection	Simulation (optimization)
			COcost40($100K)[BillionUSD]	Total cost for the cost-optimal solution at 40w under 100K USD cost per infection (billion USD)	Simulation (optimization)
		CPI = default	COcost40_BillionUSD	Total cost for the cost-optimal solution at 40w under default cost per infection (billion USD)	Simulation (optimization)
		Cost comparison between optimal and estimated	ExcessCost40(Ratio)	(Estimated total cost)/(total cost for cost-optimal solution) -1 [40 weeks simulation]	Calculated
	52 weeks	CPI = $1K	COmu52($1K)	Cost-optimal avg transmission reduction at 52w under 1K USD cost per infection	Simulation (optimization)
			COcost52($1K)[BillionUSD]	Total cost for the cost-optimal solution at 52w under 1K USD cost per infection (billion USD)	Simulation (optimization)
		CPI = $10K	COmu52($10K)	Cost-optimal avg transmission reduction at 52w under 10K USD cost per infection	Simulation (optimization)
			COcost52($10K)[BillionUSD]	Total cost for the cost-optimal solution at 52w under 10K USD cost per infection (billion USD)	Simulation (optimization)
		CPI = $100K	COmu52($100K)	Cost-optimal avg transmission reduction at 52w under 100K USD cost per infection	Simulation (optimization)
			COcost52($100K)[BillionUSD]	Total cost for the cost-optimal solution at 52w under 100K USD cost per infection (billion USD)	Simulation (optimization)
		CPI = default	COcost52[BillionUSD]	Total cost for the cost-optimal solution at 52w under default cost per infection (billion USD)	Simulation (optimization)
		Cost comparison between optimal and estimated	ExcessCost52(Ratio)	(Estimated total cost)/(total cost for cost-optimal solution) -1 [52 weeks simulation]	Calculated
References — data sources
Cited in Lancet (Vancouver) numbered style; numbered in order of first appearance in the Reference column above. Columns marked ‘Calculated’ or ‘Simulation (…)’, and the derived VSL column, have no external source. The six Worldwide Governance Indicators share one reference [18].
1	International Organization for Standardization. ISO 3166 country codes. Geneva: ISO, 2026. https://www.iso.org/iso-3166-country-codes.html (accessed July 24, 2026).
2	Institute for Health Metrics and Evaluation. Global Burden of Disease (GBD) study: geographic hierarchy (super-regions and regions). Seattle, WA: IHME, University of Washington, 2020. https://www.healthdata.org/research-analysis/about-gbd (accessed July 14, 2026).
3	World Bank. Population, total (SP.POP.TOTL). World Development Indicators. Washington, DC: World Bank Group, 2026. https://api.worldbank.org/v2/en/indicator/SP.POP.TOTL?downloadformat=csv (accessed July 14, 2026).
4	World Bank. GDP per capita (current US$) (NY.GDP.PCAP.CD). World Development Indicators. Washington, DC: World Bank Group, 2026. https://api.worldbank.org/v2/en/indicator/NY.GDP.PCAP.CD?downloadformat=csv (accessed July 14, 2026).
5	Sweis NJ. Revisiting the value of a statistical life: an international approach during COVID-19. Risk Manag 2022; 24: 259–272 (2022).
6	Institute for Health Metrics and Evaluation. Global Burden of Disease Study 2019 (GBD 2019) socio-demographic index (SDI) 1950–2019. Seattle, WA: IHME, University of Washington, 2020. https://ghdx.healthdata.org/record/ihme-data/gbd-2019-socio-demographic-index-sdi-1950-2019 (accessed July 14, 2026).
7	GBD 2019 Universal Health Coverage Collaborators. Measuring universal health coverage based on an index of effective coverage of health services in 204 countries and territories, 1990–2019: a systematic analysis for the Global Burden of Disease Study 2019. Lancet 2020; 396: 1250–84.
8	World Health Organization. UHC service coverage index (SDG indicator 3.8.1). Global Health Observatory. Geneva: WHO, 2019. https://data.who.int/indicators/i/3805B1E/9A706FD (accessed July 15, 2026).
9	Nuclear Threat Initiative, Johns Hopkins Center for Health Security, Economist Impact. Global Health Security Index 2021 (2019 scores). Washington, DC, and New York, NY: NTI, 2021. https://ghsindex.org/report-model/ (accessed July 14, 2026).
10	World Bank. Hospital beds (per 1000 people) (SH.MED.BEDS.ZS). World Development Indicators. Washington, DC: World Bank Group, 2026. https://api.worldbank.org/v2/country/all/indicator/SH.MED.BEDS.ZS (accessed July 14, 2026).
11	World Bank. Physicians (per 1000 people) (SH.MED.PHYS.ZS). World Development Indicators. Washington, DC: World Bank Group, 2026. https://api.worldbank.org/v2/country/all/indicator/SH.MED.PHYS.ZS (accessed July 14, 2026).
12	World Bank. Nurses and midwives (per 1000 people) (SH.MED.NUMW.P3). World Development Indicators. Washington, DC: World Bank Group, 2026. https://api.worldbank.org/v2/country/all/indicator/SH.MED.NUMW.P3 (accessed July 14, 2026).
13	World Bank. Population ages 65 and above, total (SP.POP.65UP.TO). World Development Indicators. Washington, DC: World Bank Group, 2026. https://api.worldbank.org/v2/country/all/indicator/SP.POP.65UP.TO (accessed July 14, 2026).
14	World Bank. Out-of-pocket expenditure (% of current health expenditure) (SH.XPD.OOPC.CH.ZS). World Development Indicators. Washington, DC: World Bank Group, 2026. https://api.worldbank.org/v2/country/all/indicator/SH.XPD.OOPC.CH.ZS (accessed July 14, 2026).
15	World Health Organization. Population pushed below the $3.65 a day (2017 PPP) poverty line by out-of-pocket health spending (FINPROTECTION_IMP_NP365_POP). Global Health Observatory. Geneva: WHO, 2026. https://ghoapi.azureedge.net/api/FINPROTECTION_IMP_NP365_POP (accessed July 14, 2026).
16	Solt F. The Standardized World Income Inequality Database (SWIID), current release. 2020. https://github.com/fsolt/swiid (accessed July 14, 2026).
17	United Nations Development Programme, Human Development Report Office. Inequality-adjusted Human Development Index (IHDI), 2019. Human Development Report 2025: composite indices complete time series. New York, NY: UNDP, 2025. https://hdr.undp.org/sites/default/files/2025_HDR/HDR25_Composite_indices_complete_time_series.csv (accessed July 14, 2026).
18	World Bank. Gini index (SI.POV.GINI). Poverty and Inequality Platform via World Development Indicators. Washington, DC: World Bank Group, 2026. https://api.worldbank.org/v2/country/all/indicator/SI.POV.GINI (accessed July 14, 2026).
19	World Bank. Worldwide Governance Indicators, 2024 release: year-2019 estimates of Voice and Accountability, Political Stability and Absence of Violence/Terrorism, Government Effectiveness, Regulatory Quality, Rule of Law, and Control of Corruption (GOV_WGI_VA/PV/GE/RQ/RL/CC.EST). Washington, DC: World Bank Group, 2024. https://api.worldbank.org/v2/country/all/indicator/GOV_WGI_GE.EST?source=3&date=2019 (accessed July 14, 2026).
20	Fund for Peace. Fragile States Index 2019. Washington, DC: Fund for Peace, 2019. https://fragilestatesindex.org/wp-content/uploads/2019/04/fsi-2019.xlsx (accessed July 14, 2026).
21	University of Notre Dame. Notre Dame Global Adaptation Initiative (ND-GAIN) country index, 2026 data release: year-2019 values. Notre Dame, IN: University of Notre Dame, 2026. https://gain.nd.edu/assets/647440/ndgain_countryindex_2026.zip (accessed July 14, 2026).
22	Yale Center for Environmental Law & Policy, Columbia University. 2020 Environmental Performance Index (EPI 2020 edition). New Haven, CT: Yale University, 2020. https://web.archive.org/web/20200709010427/https://epi.yale.edu/epi-results/2020/component/epi (accessed July 14, 2026).
23	International Telecommunication Union. ICT Development Index (IDI): current-methodology editions 2023–2026. Geneva: ITU, 2026. https://datahub.itu.int/docs/IDIDataset.xlsx (accessed July 14, 2026).
24	Mathieu E, Ritchie H, Rodes-Guirao L, et al. Coronavirus pandemic (COVID-19). Our World in Data. Oxford: Global Change Data Lab, 2020. https://ourworldindata.org/coronavirus (accessed July 24, 2026).

### Sheet: Data
[ Figure 1, Supplementary 2 ]																																																																																																																			[ Figure 2, Supplementary 3 ]																										[ Figure 3, Figure 4, Supplementary 4 ]
Regardless to the outbreak																																																																																																									Related to the outbreak										Estimated points									Cost-optimal transmission reduction						Distance between cost-optmal and estimated											26 weeks								40 weeks								52 weeks
Country identifier				1. Demographic, economic & development profile						2. Universal health coverage 2019																									3. Global Health Security Index 2019																																												4. Healthcare infrastructure & physical capacity				5. Health financing & household vulnerability		6. Socioeconomic inequality & redistribution				7. Institutional quality, governance & stability									8. Ecological vulnerability & environment				9. Digital infrastructure & connectivity			Reported data		Calculated			Estimated					26 weeks			40 weeks			52 weeks			26 weeks		40 weeks		52 weeks		26 weeks			40 weeks			52 weeks			Trend from 26 weeks to 52 weeks	Distance reduction from the 26w to 52w	CPI = $1K		CPI = $10K		CPI = $100K		CPI = default	Cost comparison between optimal and estimated	CPI = $1K		CPI = $10K		CPI = $100K		CPI = default	Cost comparison between optimal and estimated	CPI = $1K		CPI = $10K		CPI = $100K		CPI = default	Cost comparison between optimal and estimated
Row number (1–110)	Country name	ISO 3166-1 alpha-2 country code	ISO 3166-1 alpha-3 country code	GBD super-region name	Numeric code for GBD super-region (1–6)	Total population (2019, World Bank)	GDP per capita in USD (2019, World Bank)	Value of statistical life in USD (based on 2019 data)	Socio-demographic Index (2019, Global Health Data Exchange)	Universal Health Coverage index (2019, WHO)	UHC service coverage index (SDG 3.8.1), 2019 (WHO, 0-100)	UHC effective coverage 2019 — Antenatal, peripartum and postnatal care for newborns (0-100)	UHC effective coverage 2019 — Antenatal, postpartum and postnatal care for mothers (0-100)	UHC effective coverage 2019 — ART coverage (0-100)	UHC effective coverage 2019 — Asthma treatment (0-100)	UHC effective coverage 2019 — Breast cancer treatment (0-100)	UHC effective coverage 2019 — Cervical cancer treatment (0-100)	UHC effective coverage 2019 — Acute lymphoid leukaemia treatment (0-100)	UHC effective coverage 2019 — CKD treatment (0-100)	UHC effective coverage 2019 — Colon/rectum cancer treatment (0-100)	UHC effective coverage 2019 — COPD treatment (0-100)	UHC effective coverage 2019 — Diabetes treatment (0-100)	UHC effective coverage 2019 — Diarrhoea treatment (0-100)	UHC effective coverage 2019 — DTP3 coverage (0-100)	UHC effective coverage 2019 — Epilepsy treatment (0-100)	UHC effective coverage 2019 — IHD treatment (0-100)	UHC effective coverage 2019 — LRI treatment (0-100)	UHC effective coverage 2019 — MCV1 coverage (0-100)	UHC effective coverage 2019 — Met need for family planning with modern contraception (0-100)	UHC effective coverage 2019 — Stroke treatment (0-100)	UHC effective coverage 2019 — Appendicitis treatment (0-100)	UHC effective coverage 2019 — Paralytic ileus and intestinal obstruction treatment (0-100)	UHC effective coverage 2019 — TB treatment (0-100)	UHC effective coverage 2019 — Uterine cancer treatment (0-100)	Global Health Security Index overall score (2019)	GHS Category 1: Prevention (2019)	GHS 2019 1.1) Antimicrobial resistance (AMR)	GHS 2019 1.2) Zoonotic disease	GHS 2019 1.3) Biosecurity	GHS 2019 1.4) Biosafety	GHS 2019 1.5) Dual-use research and culture of responsible science	GHS 2019 1.6) Immunization	GHS Category 2: Detection and Reporting (2019)	GHS 2019 2.1) Laboratory systems strength and quality	GHS 2019 2.2) Laboratory supply chains	GHS 2019 2.3) Real-time surveillance and reporting	GHS 2019 2.4) Surveillance data accessibility and transparency	GHS 2019 2.5) Case-based investigation	GHS 2019 2.6) Epidemiology workforce	GHS Category 3: Rapid Response (2019)	GHS 2019 3.1) Emergency preparedness and response planning	GHS 2019 3.2) Exercising response plans	GHS 2019 3.3) Emergency response operation	GHS 2019 3.4) Linking public health and security authorities	GHS 2019 3.5) Risk communication	GHS 2019 3.6) Access to communications infrastructure	GHS 2019 3.7) Trade and travel restrictions	GHS Category 4: Health System (2019)	GHS 2019 4.1) Health capacity in clinics, hospitals and community care centers	GHS 2019 4.2) Supply chain for health system and healthcare workers	GHS 2019 4.3) Medical countermeasures and personnel deployment	GHS 2019 4.4) Healthcare access	GHS 2019 4.5) Communications with healthcare workers during a public health emergency	GHS 2019 4.6) Infection control practices	GHS 2019 4.7) Capacity to test and approve new medical countermeasures	GHS Category 5: Compliance with International Norms (2019)	GHS 2019 5.1) IHR reporting compliance and disaster risk reduction	GHS 2019 5.2) Cross-border agreements on public health and animal health emergency response	GHS 2019 5.3) International commitments	GHS 2019 5.4) JEE and PVS	GHS 2019 5.5) Financing	GHS 2019 5.6) Commitment to sharing of genetic & biological data & specimens	GHS Category 6: Risk Environment (2019)	GHS 2019 6.1) Political and security risk	GHS 2019 6.2) Socio-economic resilience	GHS 2019 6.3) Infrastructure adequacy	GHS 2019 6.4) Environmental risks	GHS 2019 6.5) Public health vulnerabilities	Hospital beds (per 1,000 people)	Physicians (per 1,000 people)	Nurses and midwives (per 1,000 people)	Population ages 65 and above, total (2019)	Out-of-pocket expenditure (% of current health expenditure, 2019)	Population pushed below the $3.65/day (2017 PPP) poverty line by OOP health spending (%)	Gini index, disposable (post-tax, post-transfer) income — SWIID	Gini index, market (pre-tax, pre-transfer) income — SWIID	Inequality-adjusted Human Development Index — UNDP (2019)	Gini index, survey-based — World Bank PIP	WGI: Voice and Accountability (2019 estimate, ~-2.5..2.5)	WGI: Political Stability and Absence of Violence (2019 estimate)	WGI: Government Effectiveness (2019 estimate)	WGI: Regulatory Quality (2019 estimate)	WGI: Rule of Law (2019 estimate)	WGI: Control of Corruption (2019 estimate)	Fragile States Index 2019: total score (0-120, higher = more fragile)	Fragile States Index 2019: P1 State Legitimacy (0-10)	Fragile States Index 2019: P2 Public Services (0-10)	ND-GAIN country index, year 2019 (0-100, higher = better)	ND-GAIN vulnerability score, year 2019 (0-1, higher = more vulnerable)	ND-GAIN readiness score, year 2019 (0-1, higher = readier)	Yale Environmental Performance Index, 2020 edition (0-100)	ITU ICT Development Index (0-100) — no 2019 edition exists; earliest current-methodology edition (edition year per country in the ReferenceYears sheet)	IDI: Universal Connectivity pillar (0-100)	IDI: Meaningful Connectivity pillar (0-100)	Total confirmed cases at 52 weeks from index case (Our World in Data)	Total deaths at 52 weeks from index case (Our World in Data)	CFR = TotalDeath / TotalCases (country-specific, dimensionless)	Proportion of confirmed cases at 52 weeks	C₂ = C_H + f × VSL (USD/infection), where C_H=0.02 × GDPper, VSL=54.8966 × GDPper	Proportion of infected cases from the model simulation at 52 weeks	Estimated daily imported latent individuals (persons/day)	Maximum Rhat for the estimated parameters (<1.05: good, >1.1: poor)	Minimum ESS for the estimated parameters (>400: good, <100: poor)	Total MCMC chain length including durnin period	Data-fitted average transmission reduction at 26 weeks	Data-fitted infected proportion at 26 weeks	Estimated total societal cost at 26 weeks (billion USD)	Data-fitted average transmission reduction at 40 weeks	Data-fitted infected proportion at 40 weeks	Estimated total societal cost at 40 weeks (billion USD)	Data-fitted average transmission reduction at 52 weeks	Data-fitted infected proportion at 52 weeks	Estimated total societal cost at 52 weeks (billion USD)	Cost-optimal average transmission reduction at 26 weeks under default cost per infection	Cost-optimal infected proportion at 26 weeks	Cost-optimal average transmission reduction at 40 weeks under default cost per infection	Cost-optimal infected proportion at 40 weeks	Cost-optimal avg transmission reduction at 52 weeks under default cost per infection	Cost-optimal infected proportion at 52 weeks	Difference from cost-optimal to estimated in average transsmission reduction at 26w [(estimated transmission reduction) - (cost-optimal transmission reduction)]	Difference from cost-optimal to estimated in infection proportion of at 26w [(log10(estimated infected individuals) - log10(cost-optimal infected individuals))/10]	Distance between data-fitted and cost-optimal points at 26w	Difference from cost-optimal to estimated in average transsmission reduction at 40w [(estimated transmission reduction) - (cost-optimal transmission reduction)]	Difference from cost-optimal to estimated in infection proportion at 40w [(log10(estimated infected individuals) - log10(cost-optimal infected individuals))/10]	Distance between data-fitted and cost-optimal points at 40w	Difference from cost-optimal to estimated in average transsmission reduction at 52w [(estimated transmission reduction) - (cost-optimal transmission reduction)]	Difference from cost-optimal to estimated in infection proportion at 52w [(log10(estimated infected individuals) - log10(cost-optimal infected individuals))/10]	Distance between data-fitted and cost-optimal points at 52w	Trend in distance: -1=Decrease, 0=Random, 1=Increase	Distance reduction from the 26w to 52w	Cost-optimal avg transmission reduction at 26w under 1K USD cost per infection	Total cost for the cost-optimal solution at 26w under 1K USD cost per infection (billion USD)	Cost-optimal avg transmission reduction at 26w under 10K USD cost per infection	Total cost for the cost-optimal solution at 26w under 10K USD cost per infection (billion USD)	Cost-optimal avg transmission reduction at 26w under 100K USD cost per infection	Total cost for the cost-optimal solution at 26w under 100K USD cost per infection (billion USD)	Total cost for the cost-optimal solution at 26w under default cost per infection (billion USD)	(Estimated total cost)/(total cost for cost-optimal solution) -1 [26 weeks simulation]	Cost-optimal avg transmission reduction at 40w under 1K USD cost per infection	Total cost for the cost-optimal solution at 40w under 1K USD cost per infection (billion USD)	Cost-optimal avg transmission reduction at 40w under 10K USD cost per infection	Total cost for the cost-optimal solution at 40w under 10K USD cost per infection (billion USD)	Cost-optimal avg transmission reduction at 40w under 100K USD cost per infection	Total cost for the cost-optimal solution at 40w under 100K USD cost per infection (billion USD)	Total cost for the cost-optimal solution at 40w under default cost per infection (billion USD)	(Estimated total cost)/(total cost for cost-optimal solution) -1 [40 weeks simulation]	Cost-optimal avg transmission reduction at 52w under 1K USD cost per infection	Total cost for the cost-optimal solution at 52w under 1K USD cost per infection (billion USD)	Cost-optimal avg transmission reduction at 52w under 10K USD cost per infection	Total cost for the cost-optimal solution at 52w under 10K USD cost per infection (billion USD)	Cost-optimal avg transmission reduction at 52w under 100K USD cost per infection	Total cost for the cost-optimal solution at 52w under 100K USD cost per infection (billion USD)	Total cost for the cost-optimal solution at 52w under default cost per infection (billion USD)	(Estimated total cost)/(total cost for cost-optimal solution) -1 [52 weeks simulation]
Index	Country	CountryCode(alpha-2)	CountryCode(alpha-3)	SuperRegion	RegionCode	Population	GDPperCapita[USD]	VSL[USD]	SDI	UHC	UHC(SCIWHO)	UHC(AntenatalPeripartum&PostnatalCareForNewborns)	UHC(AntenatalPostpartum&PostnatalCareForMothers)	UHC(ARTcoverage)	UHC(AsthmaTreatment)	UHC(BreastCancerTreatment)	UHC(CervicalCancerTreatment)	UHC(AcuteLymphoidLeukaemiaTreatment)	UHC(CKDtreatment)	UHC(ColonRectumCancerTreatment)	UHC(COPDtreatment)	UHC(DiabetesTreatment)	UHC(DiarrhoeaTreatment)	UHC(DTP3coverage)	UHC(EpilepsyTreatment)	UHC(IHDtreatment)	UHC(LRItreatment)	UHC(MCV1coverage)	UHC(MetNeedForFamilyPlanningWithModernContraception)	UHC(StrokeTreatment)	UHC(AppendicitisTreatment)	UHC(ParalyticIleus&IntestinalObstructionTreatment)	UHC(Tbtreatment)	UHC(UterineCancerTreatment)	GHS	GHS1(Prevention)	GHS1.1(AntimicrobialResistance)	GHS1.2(ZoonoticDisease)	GHS1.3(Biosecurity)	GHS1.4(Biosafety)	GHS1.5(DualUseResearch)	GHS1.6(Immunization)	GHS2(Detection&Reporting)	GHS2.1(LaboratorySystems)	GHS2.2(LaboratorySupplyChains)	GHS2.3(RealTimeSurveillance)	GHS2.4(SurveillanceDataAccessibility)	GHS2.5(CaseBasedInvestigation)	GHS2.6(EpidemiologyWorkforce)	GHS3(RapidResponse)	GHS3.1(EmergencyPreparedness)	GHS3.2(ExercisingResponsePlans)	GHS3.3(EmergencyResponseOperation)	GHS3.4(LinkingPublicHealthAndSecurity)	GHS3.5(RiskCommunication)	GHS3.6(CommunicationsInfrastructure)	GHS3.7(TradeAndTravelRestrictions)	GHS4(HealthSystem)	GHS4.1(HealthCapacityInClinics)	GHS4.2(SupplyChainForHealthSystem)	GHS4.3(MedicalCountermeasures)	GHS4.4(HealthcareAccess)	GHS4.5(CommunicationsWithHealthcareWorkers)	GHS4.6(InfectionControlPractices)	GHS4.7(CapacityToTestAndApprove)	GHS5(ComplianceWithInternationalNorms)	GHS5.1(IHRReportingCompliance)	GHS5.2(CrossBorderAgreements)	GHS5.3(InternationalCommitments)	GHS5.4(JEEandPVS)	GHS5.5(Financing)	GHS5.6(CommitmentToSharingData)	GHS6(RiskEnvironment)	GHS6.1(PoliticalAndSecurityRisk)	GHS6.2(SocioEconomicResilience)	GHS6.3(InfrastructureAdequacy)	GHS6.4(EnvironmentalRisks)	GHS6.5(PublicHealthVulnerabilities)	HospitalBeds[per1000]	Physicians[per1000]	NursesMidwives[per1000]	Pop65plus	OOPExp(pctCHE)	ImpovOOP365(pct)	Gini(disp;SWIID)	Gini(mkt;SWIID)	IHDI	Gini(WB)	WGI(VoiceAccountability)	WGI(PoliticalStability)	WGI(GovtEffectiveness)	WGI(RegulatoryQuality)	WGI(RuleOfLaw)	WGI(ControlCorruption)	FSI(Total)	FSI(StateLegitimacyP1)	FSI(PublicServicesP2)	NDGAIN	NDGAIN(Vulnerability)	NDGAIN(Readiness)	YaleEPI	IDI	IDI(UniversalConn)	IDI(MeaningfulConn)	TotalCases	TotalDeath	CaseFatalityRate	PropConfirm	CostPerInfection[USD]	PropInfect	xi	MaxRhat	MinESS	ChainLenMCMC	ESTmu26	ESTinfProp26	ESTcpst26[BillionUSD]	ESTmu40	ESTinfProp40	ESTcpst40[BillionUSD]	ESTmu52	ESTinfProp52	ESTcpst52[BillionUSD]	COmu26	COinfProp26	COmu40	COinfProp40	COmu52	COinfProp52	Diff1(AvgTransRed)	Diff1(PropInfInd)	Dis1	Dis2(AvgTransRed)	Dis2(PropInfInd)	Dis2	Dis3(AvgTransRed)	Dis3(PropInfInd)	Dis3	DisTrend	DisReduction	COmu26($1K)	COcost26($1K)[BillionUSD]	COmu26($10K)	COcost26($10K)[BillionUSD]	COmu26($100K)	COcost26($100K)[BillionUSD]	COcost26_BillionUSD	ExcessCost26(Ratio)	COmu40($1K)	COcost40($1K)[BillionUSD]	COmu40($10K)	COcost40($10K)[BillionUSD]	COmu40($100K)	COcost40($100K)[BillionUSD]	COcost40_BillionUSD	ExcessCost40(Ratio)	COmu52($1K)	COcost52($1K)[BillionUSD]	COmu52($10K)	COcost52($10K)[BillionUSD]	COmu52($100K)	COcost52($100K)[BillionUSD]	COcost52[BillionUSD]	ExcessCost52(Ratio)
1	Afghanistan	AF	AFG	North Africa and Middle East	3	41128771	496.603	27261.8	0.3225	39.2945	42	18.4028	11.1758	44.7142	19.8445	17.5446	14.8989	4.7768	8.9092	7.3311	39.3476	40.6836	92.1477	64.8082	23.2137	20.5351	62.2905	61.7	43.1147	27.194	67.2999	49.7275	60.0275	18.433	27.9	15.4	16.7	25.6	0	0	0	50	20	12.5	0	37.5	20	0	50	27.1	4.2	0	33.3	0	25	27.2	100	20.6	34.4	0	0	60	0	0	50	54.2	50	50	75	50	33.3	66.7	30.4	4.9	45	0	58.6	43.5	0.38	0.214	0.451	899520	76.8184	3.56	31.9	33.3	0.331		-1.14048	-2.58937	-1.65408	-1.27622	-1.65715	-1.50136	105	9	9.8	31.4735	0.61665	0.246119	25.5	28.9	17.7	40.1	55714	2443	0.0438489	0.00135462	1205.33	0.00135462	0.617094	1.00173	946.809	700000	0.541346	0.000939618	0.602892	0.555718	0.00121431	0.937353	0.601708	0.00136597	1.301	0.430557	0.000511789	0.492249	0.000717076	0.514554	0.00107237	0.110789	0.026386	0.113888	0.0634691	0.0228763	0.0674659	0.0871539	0.0105094	0.0877852	0	0.0261025	0.425305	0.452309	0.494577	0.54647	0.603869	0.686239	0.457615	0.317465	0.483373	0.797755	0.537228	0.892439	0.638093	1.10379	0.810389	0.156671	0.515336	1.07978	0.569125	1.22669	0.64746	1.44989	1.11494	0.166874
2	Algeria	DZ	DZA	North Africa and Middle East	3	45607912	4468.5	245305	0.6482	64.8553	64	36.3142	38.1361	80.0868	47.1812	69.5553	62.6917	26.0624	41.1023	51.5718	64.5514	72.0392	98.9876	91.7862	61.8832	45.6027	94.5522	84.165	74.9846	59.6011	96.4908	96.532	93.6304	67.2292	26.8	19.4	33.3	8.2	0	0	0	75	8.5	0	0	37.5	13.3	0	0	31.1	0	0	33.3	0	25	59.6	100	12.6	6.8	0	0	56.5	0	0	25	37.3	50	50	40.6	0	16.7	66.7	52	46.1	64.9	41.7	57.5	49.5	1.61	0.973	0.312	2500251	37.9231		33.7	35.3	0.59	27.6	-1.05578	-1.06253	-0.315897	-1.12918	-0.84573	-0.620546	75.4	7.4	5.4	43.6751	0.454772	0.328274	44.8	77.8	72.3	83.2	112960	2979	0.0263722	0.00247676	6558.61	0.00247676	0.494694	1.00208	1006.41	1600000	0.504415	0.00100374	5.47931	0.538066	0.00196914	9.10542	0.566395	0.00247354	12.382	0.421065	0.000643853	0.486861	0.000682651	0.512853	0.000920402	0.0833505	0.0192835	0.0855521	0.0512051	0.0460078	0.0688381	0.0535422	0.0429341	0.0686302	-1	0.0169219	0.364531	3.95356	0.424669	4.46365	0.488041	5.2439	4.45986	0.228584	0.446585	7.17624	0.487576	7.85042	0.535687	8.8954	7.82327	0.16389	0.482618	10.0603	0.511472	10.728	0.567082	12.1259	10.7238	0.154625
3	Angola	AO	AGO	Sub-Saharan Africa	6	36684202	2189.9	120218	0.4405	39.1577	45	17.9238	18.8724	22.015	28.437	19.3006	18.3506	5.7666	24.4074	11.0395	50.1832	27.7189	80.2646	41.7797	55.7041	50.4513	64.8554	53.5519	31.5441	37.9746	78.9078	62.6216	46.2736	20.5564	25.2	13.4	25	5.2	0	0	0	50	13.3	0	0	25	30	0	25	20.9	0	0	0	0	25	46.5	75	16.8	1.5	33.3	0	57.4	0	0	25	43.1	50	50	25	0	66.7	66.7	43.7	60.1	42.8	33.3	43.2	39.1	0.75	0.211	0.401	876725	33.1431	5.05	49.9	52.1	0.354	51.3	-0.938218	-0.420704	-0.911696	-0.996085	-1.05197	-0.964799	87.8	8	8.7	36.3189	0.530218	0.256597	29.7	44.1	31.3	56.9	22579	540	0.023916	0.000615497	2918.94	0.000615497	0.138507	1.00804	326.391	1000000	0.50543	0.00016445	2.04566	0.552387	0.000527454	3.47167	0.574002	0.000640179	4.681	0.386994	0.000802826	0.456954	0.000881601	0.482085	0.00104812	0.118436	-0.0688589	0.136999	0.0954331	-0.0223088	0.0980059	0.0919173	-0.0214111	0.0943781	-1	0.0426206	0.357579	1.49454	0.415707	1.74654	0.480172	2.07165	1.61771	0.264541	0.441517	2.7872	0.478967	3.07378	0.528764	3.51092	2.92286	0.187766	0.469314	3.85798	0.496786	4.09996	0.544007	4.6163	3.98918	0.173423
4	Argentina	AR	ARG	Latin America and Caribbean	4	46044703	9956	546550	0.719	61.1584	79	58.1599	44.2569	54.612	78.1757	65.9488	67.6361	26.2871	27.8941	52.5605	67.2066	53.2166	99.0051	86.3273	70.8557	79.4479	95.4798	92.4264	72.6026	51.005	95.4964	70.4172	66.9445	76.196	56.1	41.5	83.3	46.5	44	0	0	75	54.6	87.5	0	100	90	0	50	52	54.2	25	33.3	0	66.7	84.8	100	64.4	32.6	38.9	50	54.3	100	100	75	64.8	50	50	96.9	25	66.7	100	59.3	67	75	41.7	48.1	65	3.69	5.25	4.143	5231556	23.2754		38.1	40.1	0.75	43.3	0.597972	0.0571577	0.262957	-0.449108	-0.338126	-0.0847054	46	4.2	3.3	48.4758	0.407502	0.377017	52.2	81.5	78.5	84.5	2226676	58111	0.0260976	0.048359	14462.8	0.048359	0.922954	1.00136	1654.44	1600000	0.450958	0.0122819	19.951	0.515832	0.0338849	44.744	0.539359	0.0488535	63.014	0.424898	0.000904646	0.488319	0.00118026	0.519255	0.000949576	0.02606	0.113279	0.116238	0.0275131	0.145803	0.148376	0.0201032	0.171137	0.172313	1	-0.0560755	0.36291	8.56301	0.419561	9.99974	0.479876	11.7567	10.1971	0.956526	0.441384	16.0492	0.475512	17.647	0.529321	19.7891	18.0241	1.48245	0.474117	22.2811	0.514219	24.0094	0.549419	26.9869	24.375	1.58519
5	Australia	AU	AUS	High-income	1	26451124	54973	3.01783e+06	0.8406	89.4234	89	85.0422	92.2602	84.9575	68.5819	98.4766	99.8572	86.5329	69.5642	99.604	92.0194	77.8865	99.9002	95.6572	67.1668	99.5309	99.4219	91.2291	88.1506	88.1895	99.6424	98.4641	98.8747	86.4725	73.2	68.5	100	73.5	62.7	50	50	75	79.6	87.5	50	100	90	50	100	68.5	66.7	0	33.3	100	100	79.5	100	66.9	55.4	61.1	0	51.5	100	100	100	76.4	100	100	100	75	16.7	66.7	79.5	83.7	86.2	83.3	61.3	82.9	3.82	3.808	13.1	4039654	15.0164	0	32.6	48.2	0.861	34.3	1.49445	0.845414	1.66665	1.8466	1.63426	1.78644	19.7	1	1.5	69.3254	0.304319	0.690827	74.9	94	93.8	94.2	28766	923	0.0320865	0.00108752	97931	0.00108752	0.658156	1.00277	693.849	800000	0.495273	0.000627567	37.773	0.583033	0.001008	68.0279	0.580737	0.00108919	87.447	0.426305	0.000871008	0.487889	0.00123527	0.522995	0.00118324	0.0689679	-0.0142362	0.0704219	0.0951431	-0.0088301	0.095552	0.0577413	-0.0035969	0.0578532	0	0.0125687	0.316529	25.1541	0.378809	28.9369	0.425881	33.0761	33.0761	0.142004	0.227111	42.011	0.454055	51.6071	0.488891	57.4394	58.6062	0.160762	0.166675	19.2997	0.490631	72.6314	0.519643	78.6009	78.7299	0.110722
6	Austria	AT	AUT	High-income	1	8978929	49886	2.73857e+06	0.8393	86.3701	82	88.5636	97.3228	85.1973	90.7443	92.6586	79.093	98.9832	61.3334	94.8753	95.2275	72.3722	99.9517	88.0895	77.8353	83.547	99.9989	94.4291	80.5004	98.5646	99.8438	98.7154	94.7173	99.3751	57.4	53.3	100	50.9	44	50	0	75	38.8	50	0	50	70	12.5	50	47.9	58.3	0	33.3	0	66.7	76.6	100	54	41.8	61.1	50	50.4	0	100	75	63.9	100	100	100	0	16.7	66.7	86.5	86.9	88.3	100	71.9	85.2	7.19	5.318	10.66	1681883	18.7592	0	27.6	49.6	0.859	30.2	1.45512	0.787811	1.75276	1.55887	1.80981	1.60771	25	1.1	1.1	68.0611	0.325827	0.687049	79.6	92.5	89.2	95.8	448598	10309	0.0229805	0.0499612	63931.4	0.0499612	0.249387	1.00156	677.514	900000	0.497894	0.00308668	13.2517	0.503859	0.036963	42.836	0.541097	0.0529833	60.755	0.432385	0.000984169	0.491425	0.00113274	0.520341	0.00154871	0.065509	0.0496422	0.0821936	0.012434	0.151364	0.151874	0.0207562	0.153417	0.154815	1	-0.0726211	0.296352	7.52813	0.383837	9.1218	0.439607	10.4712	10.1979	0.299451	0.252199	12.3892	0.452497	16.1114	0.496172	17.77	17.6182	1.43135	0.161145	18.394	0.49299	22.7062	0.527349	24.5575	24.1439	1.51637
7	Azerbaijan	AZ	AZE	Central Europe, Eastern Europe, and Central Asia	2	10127874	4805.8	263822	0.6898	48.1814	66	27.4512	63.0913	83.0925	71.7671	60.813	51.6228	14.9112	47.7343	44.5331	68.626	44.2872	96.7704	82.3825	46.8628	13.2375	36.7023	86.9253	32.0182	18.4892	96.3084	93.7307	76.8423	73.2896	34.2	32.6	8.3	38.4	24	25	0	100	21.7	0	0	50	30	0	50	33.4	20.8	0	33.3	0	41.7	63.2	75	21.7	17.7	0	0	59.4	0	0	75	37.8	50	0	93.8	0	16.7	66.7	57.8	30.4	62.7	66.7	65.5	63.9	3.94	3.148	5.914	664374	71.3414	0.17	28.8	39.4	0.722	26.6	-1.45979	-0.337312	-0.0555998	-0.104515	-0.67255	-0.755089	73.2	9	4.8	51.3404	0.428854	0.455663	46.5	79	75.8	82.1	233989	3213	0.0137314	0.0231035	3718.77	0.0231035	0.151826	1.00162	387.069	1200000	0.485688	0.00376703	1.36829	0.500577	0.0167569	2.71222	0.561961	0.0233314	3.902	0.411652	0.00111826	0.472393	0.00161087	0.509126	0.00180252	0.0740364	0.0527457	0.0909038	0.0281839	0.101713	0.105546	0.0528348	0.111206	0.123119	1	-0.0322152	0.367784	0.939051	0.424206	1.08053	0.497198	1.28968	1.0459	0.308252	0.446573	1.72952	0.486262	1.90704	0.54329	2.18856	1.82741	0.484187	0.485937	2.43943	0.521998	2.62503	0.575482	2.94315	2.582	0.511232
8	Bangladesh	BD	BGD	Southeast Asia, East Asia, and Oceania	5	169384897	2129.8	116919	0.4733	53.8827	50	21.6546	15.1277	60.2164	15.3064	40.8262	36.1073	6.6887	52.1841	23.997	50.933	47.4105	95.7809	92.2102	56.029	47.6666	69.0319	93.5987	79.2872	10.5102	93.8018	84.6421	78.7718	43.1562	35.4	22.9	16.7	45.4	0	0	0	75	39.6	75	50	62.5	0	0	50	29.3	0	0	0	0	66.7	38.1	100	23.2	18.9	38.9	0	54.6	0	0	50	50	50	0	75	75	33.3	66.7	47.4	53.8	61	16.7	45.9	59.6	0.89	0.63	0.477	9338298	76.4704	6.99	33.7	36.5	0.455	32.4	-0.989835	-0.996755	-0.597058	-0.889537	-0.941947	-1.10065	87.7	7.6	7.5	36.0779	0.544363	0.265922	29	61.1	39.2	83	550330	8462	0.0153762	0.00324899	1840.37	0.00324899	0.621785	1.00162	1168.71	1100000	0.476678	0.00203441	9.39967	0.531674	0.00302123	15.9389	0.562608	0.00331352	21.585	0.377233	0.00113543	0.455707	0.00111503	0.487301	0.00154635	0.0994453	0.0253279	0.10262	0.075966	0.0432896	0.0874347	0.0753065	0.0330982	0.0822591	-1	0.020361	0.360009	6.88713	0.413035	7.73961	0.480839	9.19599	7.15385	0.313932	0.439779	12.5862	0.480938	13.7228	0.527375	15.4922	13.0801	0.218567	0.476719	17.6602	0.51049	18.8894	0.555644	20.9345	18.2056	0.185624
9	Belarus	BY	BLR	Central Europe, Eastern Europe, and Central Asia	2	9335649	6837.8	375372	0.7805	70.4622	80	84.7628	72.6852	76.0483	97.5488	85.3817	74.8356	69.324	98.3612	79.7189	73.0739	90.3048	99.9579	99.8289	55.3715	13.0033	98.572	97.2253	72.5085	42.0093	97.981	97.3711	80.4505	93.71	41.8	31.2	8.3	35	44	50	0	50	26.1	50	50	0	56.7	0	0	49.4	50	0	33.3	0	83.3	79.1	100	43.3	49.3	38.9	0	65.3	0	100	50	46.7	50	100	46.9	0	16.7	66.7	53.8	50.2	73	33.3	57.2	55.2	9.93	4.546	10.91	1448000	25.69	0.16	24.5	33.1	0.77	25.3	-1.26409	0.425814	-0.238716	-0.507628	-0.794237	0.0170374	68.2	8.8	3.6	57.8141	0.362828	0.519109	53	86.9	82.1	91.7	285959	1966	0.00687511	0.0306309	2717.48	0.0306309	0.50329	1.00078	944.542	1100000	0.512465	0.00774075	1.95604	0.523618	0.0175569	3.30094	0.549479	0.0334984	4.904	0.427926	0.00205972	0.488397	0.00344977	0.517823	0.00367797	0.0845394	0.0574974	0.102239	0.0352216	0.0706659	0.0789571	0.0316563	0.0959416	0.101029	0	0.00120997	0.397348	1.31378	0.446521	1.51548	0.538605	1.86241	1.42993	0.367928	0.46609	2.35007	0.514984	2.63911	0.581733	3.04847	2.52556	0.307011	0.496692	3.26691	0.533307	3.54739	0.596123	4.06988	3.46192	0.416553
10	Belgium	BE	BEL	High-income	1	11801268	46717	2.5646e+06	0.8495	87.3014	86	90.3719	92.0631	84.6359	77.0608	94.1071	71.1067	98.5745	72.3924	91.4131	86.4312	91.0853	99.898	98.7462	70.3127	96.0916	99.9089	95.9504	86.2288	78.0599	99.3229	92.4947	95.6732	97.5889	61.9	57.5	83.3	42.5	44	100	0	75	52.9	75	50	62.5	80	0	50	57.5	12.5	25	33.3	100	50	81.6	100	64.3	46.2	44.4	50	59.7	100	100	50	60.6	50	100	96.9	25	25	66.7	78.4	75	98.9	83.3	56.4	78.6	5.57	3.424	12.26	2186334	20.5996	0	25.8	49.1	0.875	27.2	1.44741	0.377403	1.12057	1.28902	1.44933	1.49739	28.6	1.4	1.7	60.4642	0.379182	0.588466	73.3	88.2	85.7	90.8	721892	21595	0.0299144	0.0611707	77653.1	0.0611707	0.397854	1.00136	1034.85	900000	0.483358	0.00625962	19.9213	0.497151	0.0483028	72.2148	0.525142	0.0639708	96.666	0.440486	0.000837986	0.496472	0.00127264	0.527649	0.00148921	0.0428718	0.0873311	0.0972868	0.000678816	0.157926	0.157928	-0.00250672	0.163303	0.163322	1	-0.066035	0.338229	9.69763	0.394691	11.3859	0.442645	12.913	12.913	0.542738	0.247321	13.239	0.457346	19.9543	0.499788	22.0686	22.0686	2.27228	0.214335	16.402	0.490914	28.0458	0.53512	30.7168	30.7168	2.14701
11	Benin	BJ	BEN	Sub-Saharan Africa	6	13759501	1130.8	62077.1	0.36	44.6243	34	9.0387	12.2215	55.8291	27.141	19.5442	17.7343	6.6177	16.8955	11.8065	52.2957	29.6167	77.1476	80.6278	44.9131	50.5692	31.7364	72.9949	28.2454	32.8648	75.0698	50.626	53.0279	20.2954	27	9.2	0	5.4	0	0	0	50	18.3	0	0	50	10	0	50	31.6	4.2	12.5	33.3	0	25	45.9	100	7.6	0.9	0	0	52.6	0	0	0	50	50	50	25	75	33.3	66.7	44.9	63.2	36.5	33.3	66.8	24.9	0.4	0.06	0.54	386037	54.7011	3.88	43.5	45.2	0.309	37.9	-0.0206192	-0.197977	-0.313374	-0.489741	-0.395344	-0.239897	73.6	4.8	8.3	37.2517	0.588947	0.333982	30	38.3	33.3	43.4	6818	90	0.0132004	0.000495512	842.055	0.000495512	0.0337948	1.00146	362.559	2000000	0.540218	0.000158395	0.421594	0.565401	0.000226438	0.678395	0.568411	0.000486483	0.89	0.364972	0.00129433	0.439157	0.00116526	0.480237	0.00141647	0.175246	-0.0912306	0.197571	0.126245	-0.0711472	0.144912	0.0881742	-0.0464139	0.0996441	-1	0.0979268	0.364339	0.298014	0.416742	0.337746	0.486565	0.40304	0.300768	0.401723	0.4377	0.539366	0.473956	0.591329	0.537841	0.679316	0.539366	0.257764	0.480049	0.761178	0.510938	0.820063	0.552844	0.908549	0.761178	0.169241
12	Bolivia	BO	BOL	Latin America and Caribbean	4	12119334	3503.9	192352	0.5907	52.3988	65	32.8879	22.0316	63.5103	60.0529	48.8854	42.346	7.978	3.927	48.6893	52.3062	26.4324	97.5359	91.5796	55.7867	61.8913	80.1894	95.3682	51.545	46.1712	88.4016	54.5032	71.3427	43.2609	32	40.8	58.3	46.7	40	50	0	50	21.3	50	0	37.5	40	0	0	31	0	0	33.3	0	25	58.9	100	17.2	5.6	50	0	64.8	0	0	0	30.2	50	0	31.3	25	8.3	66.7	51.4	55.4	64.5	41.7	46.3	49	1.28	1.088	1.395	664846	23.9916	0.3	39.9	38.6	0.563	41.6	-0.480286	-0.753961	-0.457866	-0.975581	-1.2449	-0.823215	72.9	6.7	6.2	41.4238	0.447555	0.276032	44.3	68	62.4	73.7	258324	11903	0.0460778	0.021315	8933.24	0.021315	0.0936959	1.00212	299.385	2900000	0.455706	0.0108141	2.25511	0.515889	0.0128908	3.2185	0.543502	0.0215852	4.877	0.415687	0.000491276	0.479286	0.000574331	0.507836	0.000809518	0.0400191	0.134267	0.140104	0.0366034	0.135112	0.139982	0.0356666	0.142593	0.146986	0	-0.00688223	0.360659	0.792933	0.417218	0.929536	0.485615	1.09044	0.929536	1.42607	0.437424	1.46944	0.478949	1.62612	0.532418	1.86525	1.62612	0.97925	0.475544	2.07497	0.512194	2.25162	0.556331	2.48538	2.25162	1.166
13	Brazil	BR	BRA	Latin America and Caribbean	4	215353593	9029.8	495705	0.6453	64.8276	83	40.1075	41.8061	62.5413	76.0383	72.8825	59.4134	25.2713	36.5622	56.6687	60.9751	43.8692	97.6442	86.3753	73.2601	66.2716	89.4378	99.3128	87.6948	65.4228	68.0468	77.0942	85.2911	71.7701	51	49.6	83.3	57.9	48	25	33.3	50	51.5	75	50	87.5	46.7	0	50	64.8	58.3	0	33.3	100	83.3	78.5	100	50.3	48.5	44.4	0	59.2	0	100	100	37	50	0	46.9	25	33.3	66.7	52.8	63	57	33.3	54.4	56.3	2.29	2.351	4.321	19237499	24.8798	0.71	47.2	59.6	0.589	53.5	0.20468	-0.722116	0.0428329	-0.099421	-0.386178	-0.372764	71.8	7	6.6	48.7459	0.370678	0.345596	51.2	81.9	78.2	85.5	10455630	252835	0.0241817	0.048551	12167.6	0.048551	0.597478	1.00089	1450.3	1200000	0.399726	0.0199135	101.007	0.479567	0.0326511	173.604	0.520655	0.0490263	254.222	0.371222	0.0010805	0.454886	0.000713191	0.49047	0.00092534	0.0285033	0.126552	0.129722	0.0246811	0.166069	0.167893	0.0301847	0.172413	0.175035	1	-0.0453128	0.320723	32.5166	0.366252	37.9288	0.424811	43.4155	38.9646	1.59228	0.416927	64.0456	0.450383	68.535	0.486601	75.4704	69.973	1.48102	0.458231	90.5431	0.485586	96.1591	0.521281	105.161	98.5386	1.57992
14	Bulgaria	BG	BGR	Central Europe, Eastern Europe, and Central Asia	2	6520314	9838.6	540106	0.7624	62.5567	72	74.8692	73.085	78.3574	95.0006	83.9923	74.7958	46.7989	51.1647	67.8062	74.6965	58.793	99.4391	90.1116	63.0672	32.01	94.0204	91.324	53.589	27.336	91.956	80.6701	90.1631	90.4478	61.4	66.7	66.7	32.7	76	100	50	75	61.7	87.5	0	62.5	70	100	50	49	83.3	0	33.3	0	50	76.6	100	58.3	53.4	66.7	50	63	0	100	75	69.4	100	100	100	0	50	66.7	63.5	71.9	80.5	58.3	60.9	46	7.74	4.236	4.848	1421237	37.7955	0.23	38.4	49.5	0.726	40.3	0.138929	0.578817	0.0359426	0.458056	-0.140582	-0.125292	50.6	3.9	3.8	55.6568	0.353765	0.4669	57	85.6	80.3	90.9	259811	10593	0.0407719	0.0398464	22217.9	0.0398464	0.906257	1.00141	1010.67	800000	0.537015	0.00253621	2.12749	0.53683	0.028721	7.28161	0.558574	0.0403117	10.086	0.502646	0.000865596	0.537196	0.001461	0.572671	0.0014224	0.0343687	0.046687	0.0579731	-0.000366158	0.129355	0.129355	-0.014097	0.145241	0.145923	1	-0.0879503	0.410978	1.36952	0.461674	1.59135	0.558979	1.99765	1.71317	0.241847	0.475439	2.40758	0.512309	2.69685	0.602653	3.24021	2.88569	1.52336	0.502193	3.33467	0.551698	3.69466	0.620004	4.31566	3.85883	1.61375
15	Burkina Faso	BF	BFA	Sub-Saharan Africa	6	23072640	764.853	41987.8	0.2743	41.7968	40	14.4988	16.4265	55.5168	31.0081	19.5358	19.8279	6.1098	18.6644	11.3224	57.148	25.0461	67.9708	93.7994	36.4006	39.4542	6.2894	95.3216	46.8426	21.5388	63.8358	30.515	47.9678	19.4683	34.4	9.7	0	8.4	0	0	0	50	37.6	37.5	0	75	63.3	0	50	47.7	4.2	87.5	33.3	0	50	58.8	100	11.3	1.2	0	0	52.9	0	0	25	51.9	50	50	78.1	25	41.7	66.7	48.4	46.1	50	33.3	78.7	33.7	1.42	0.091	0.899	536455	34.678	2.35	40.8	42.8	0.278	43	-0.103456	-1.19571	-0.627609	-0.467526	-0.408523	-0.200875	83.9	6.5	8.1	39.4598	0.502451	0.291647	38.3	28.5	24.2	32.8	12372	144	0.0116392	0.00053622	504.001	0.00053622	0.575992	1.00372	552.545	300000	0.582292	6.89537e-05	0.513499	0.579078	0.000260206	0.788147	0.612283	0.000527829	1.086	0.417906	0.00133838	0.479806	0.00209982	0.507916	0.00268662	0.164387	-0.128802	0.208837	0.099272	-0.0906864	0.134458	0.104367	-0.0706712	0.126044	-1	0.0827937	0.423425	0.389009	0.502055	0.471362	0.60164	0.593434	0.383712	0.33824	0.491399	0.691829	0.546655	0.784756	0.644065	0.964422	0.689522	0.143033	0.519411	0.940695	0.571633	1.06828	0.654156	1.27173	0.940081	0.15522
16	Burundi	BI	BDI	Sub-Saharan Africa	6	13759229	210.237	11541.3	0.2834	49.94	49	19.3402	11.6717	74.7262	18.2237	13.7532	12.3334	5.7984	22.6025	7.0383	28.4287	17.7926	68.5723	95.4048	35.6583	37.6629	71.5943	91.3214	38.2914	26.0089	48.0189	39.6135	48.9579	13.5869	22.7	10.3	8.3	3.2	0	0	0	50	14.2	0	50	25	10	0	0	30	0	12.5	0	0	54.2	43.6	100	9.1	1.7	0	0	62	0	0	0	33.3	50	0	25	25	33.3	66.7	39	18.5	37.5	16.7	69.9	52.4	0.69	0.094	0.644	294283	22.2172	0.58	38.7	40.1	0.28	38.6	-1.62363	-1.6693	-0.976619	-0.926178	-1.33009	-1.47064	98.2	9	8.2	32.9091	0.610153	0.268334	27	23	11.7	34.2	2964	6	0.00202429	0.000215419	27.5676	0.000215419	0.0972876	1.00095	1202.61	700000	0.57349	3.67167e-05	0.0827622	0.575887	8.30698e-05	0.127888	0.581756	0.000248915	0.168	0.361244	0.0038661	0.444315	0.00329073	0.473184	0.00461496	0.212247	-0.202241	0.293172	0.131572	-0.159785	0.206984	0.108571	-0.126812	0.16694	-1	0.126233	0.425951	0.0636356	0.499358	0.0770242	0.602941	0.0980048	0.0560957	0.475375	0.49022	0.113736	0.549575	0.129439	0.636982	0.159633	0.101745	0.256953	0.517713	0.155945	0.573064	0.173384	0.653616	0.207705	0.141836	0.184464
17	Cambodia	KH	KHM	Southeast Asia, East Asia, and Oceania	5	16589023	2225.9	122194	0.4636	57.0794	57	26.4322	26.6574	79.4792	27.8433	39.5855	41.5065	7.7261	38.6027	27.3811	46.8329	34.4269	96.6068	92.0783	64.8236	49.6335	56.0853	90.7567	59.4607	24.4477	87.269	66.5228	77.1096	52.9843	31	17.5	33.3	21.6	0	0	0	50	32.9	50	0	37.5	60	0	50	27.5	4.2	0	0	0	37.5	51.1	100	12.3	1.7	0	0	59.1	0	0	25	57.5	50	50	78.1	50	50	66.7	38.6	50.1	44.4	25	29.4	44.3	0.73	0.211	1.008	869072	64.3913		35.4	36.8	0.433		-1.49227	-0.193531	-0.515233	-0.649229	-1.13068	-1.3389	82.5	8.7	7.6	40.5088	0.470639	0.280816	33.6	68.5	62.5	74.4	466	0	0	2.80909e-05	44.518	2.80909e-05	0.0286573	1.00144	1303.95	1000000	0.548884	1.48754e-05	1.01077	0.596407	1.76349e-05	1.68959	0.598241	2.89963e-05	2.203	0.329905	0.00380788	0.420655	0.00351708	0.45254	0.0046975	0.218978	-0.240821	0.325494	0.175752	-0.229981	0.289448	0.145702	-0.220952	0.264668	-1	0.0608265	0.341742	0.658269	0.393077	0.76876	0.452689	0.882993	0.628311	0.608707	0.427995	1.24212	0.454682	1.33662	0.506952	1.52156	1.2335	0.369752	0.459464	1.73748	0.494846	1.88519	0.537402	2.07229	1.70484	0.292203
18	Cameroon	CM	CMR	Sub-Saharan Africa	6	27200629	1555.2	85375.2	0.4642	42.29	46	17.8456	9.0688	45.1187	28.2057	25.3287	23.842	6.1565	12.0032	15.692	59.1506	15.4766	60.1759	77.513	45.3637	51.1927	44.7198	71.303	44.6126	33.8553	81.6899	64.993	44.1115	26.5362	32.2	15.2	16.7	20.3	4	0	0	50	31.4	50	0	25	13.3	0	100	33.8	4.2	0	33.3	0	37.5	61.7	100	17.9	19	5.6	0	50.7	0	0	50	56.3	100	50	37.5	50	33.3	66.7	38.8	23.8	45.4	25	61.1	38.5	2.65	0.131	0.369	710166	72.1888	1.74	45	46.8	0.354	46.6	-1.25256	-1.61727	-0.737968	-0.773212	-1.18924	-1.13369	97	9.2	8.2	39.0982	0.476812	0.258777	33.6	36.8	39.8	33.8	38988	588	0.0150816	0.00143335	1318.7	0.00143335	0.822617	1.00136	837.015	1000000	0.547659	0.000738038	1.18978	0.579038	0.000953812	1.92375	0.567992	0.00178633	2.48	0.432723	0.00109265	0.485815	0.00175657	0.520438	0.00165776	0.114937	-0.0170404	0.116193	0.0932229	-0.0265203	0.0969218	0.0475538	0.00324388	0.0476644	-1	0.0685286	0.416935	0.904623	0.482428	1.09025	0.577429	1.34671	0.938774	0.267379	0.478567	1.61082	0.52969	1.83164	0.606778	2.19007	1.64259	0.171168	0.50598	2.2356	0.548373	2.44354	0.6263	2.89289	2.26297	0.0959036
19	Canada	CA	CAN	High-income	1	38929902	46353	2.54462e+06	0.8706	90.3017	92	74.6359	83.3659	85.6582	77.104	99.3041	99.0292	98.4447	69.7041	99.6919	87.4891	69.5417	99.9274	86.123	68.2035	87.3422	99.5936	92.8608	87.4018	99.9999	98.8563	99.9412	95.577	97.7365	67.6	69.8	75	36.3	82.7	100	50	75	64.6	75	50	50	100	12.5	100	50	58.3	0	33.3	0	83.3	75.2	100	65	33.2	44.4	100	52.1	50	100	75	75	100	100	100	25	25	100	81.3	87.9	95.3	83.3	62.1	78	2.51	2.418	9.977	6595222	15.4284	0.2	29.8	47.5	0.865	31.8	1.59574	0.904181	1.84952	1.68265	1.68226	1.79551	20	0.7	1	68.1476	0.28585	0.648801	71	87.2	83.4	91.1	737407	18697	0.0253551	0.0189419	65446.1	0.0189419	0.308788	1.00064	578.759	900000	0.493046	0.00297811	53.3486	0.507575	0.006763	90.6669	0.535413	0.0205499	158.35	0.410603	0.000640927	0.469077	0.00103301	0.498906	0.00138503	0.0824431	0.0667132	0.106054	0.0384985	0.0816034	0.0902289	0.0365068	0.117135	0.122692	0	-0.0166378	0.278737	28.5967	0.353534	33.2281	0.414616	39.5146	38.1302	0.399118	0.221362	57.5487	0.439711	62.7638	0.478644	68.5492	68.2723	0.328019	0.215356	47.0106	0.470787	87.1775	0.510866	94.9669	93.3382	0.696518
20	Chad	TD	TCD	Sub-Saharan Africa	6	17176580	678.142	37227.7	0.2317	31.3724	24	10.2369	3.8204	40.1009	15.6562	10.5344	7.5078	6.1634	14.871	5.9143	39.2313	28.0801	20.9488	39.0008	34.5541	51.4152	24.8024	57.5599	15.7117	30.5263	65.2529	22.8804	27.5465	9.5188	24.5	18.1	58.3	0.5	0	0	0	50	18.3	25	0	25	10	0	50	29.6	4.2	25	0	0	37.5	40.6	100	10.2	0.6	0	0	45.5	0	0	25	41.7	50	50	0	50	33.3	66.7	29.2	22.8	14.8	16.7	74.5	17.3	0.44	0.052	0.134	341789	63.7034	1.61	40.9	42.6	0.242	37.5	-1.30192	-1.45212	-1.26227	-1.15117	-1.32118	-1.47801	108.5	9.6	9.1	27.0801	0.644248	0.18585	26.7	20	7	33.1	4410	157	0.0356009	0.000256745	1338.9	0.000256745	0.127209	1.00305	242.643	1100000	0.549464	6.61012e-05	0.320855	0.567807	0.000122556	0.510556	0.571104	0.000304397	0.671	0.412632	0.000524655	0.47247	0.000783521	0.506378	0.000864584	0.136832	-0.0899665	0.163759	0.0953373	-0.0805718	0.124824	0.0647254	-0.0453366	0.079024	-1	0.084735	0.405367	0.242485	0.460124	0.28479	0.545931	0.346119	0.248215	0.292649	0.467912	0.430141	0.509741	0.478924	0.586789	0.5611	0.442583	0.153584	0.499838	0.600724	0.53731	0.651385	0.610836	0.753394	0.608287	0.103097
21	Chile	CL	CHL	Latin America and Caribbean	4	19604493	14496	795781	0.7651	74.3496	82	68.2352	61.4392	74.9698	85.8077	79.586	75.46	60.339	44.2382	68.6054	82.1403	73.0913	99.8638	92.7824	70.2955	98.0571	98.7125	93.1572	77.8117	61.9367	97.0898	88.4792	64.27	85.4109	53	46.6	83.3	19.1	52	50	0	75	43.5	75	0	62.5	73.3	0	50	60.8	41.7	0	33.3	100	66.7	83.8	100	48.2	18.7	33.3	0	60.6	50	100	75	52.6	50	100	90.6	0	8.3	66.7	66.4	78.9	74	75	46.7	57.4	2.02	2.627	3.576	2366326	32.3417	0.01	46.5	51.6	0.725	45.3	1.081	0.165724	1.04697	1.07725	0.914245	1.15704	38.9	2.7	3.4	59.2884	0.348349	0.534116	55.3	90.7	88	93.4	821418	20476	0.0249276	0.0418995	20126.9	0.0418995	0.82698	1.00257	1288.39	700000	0.474398	0.0212347	16.6701	0.533812	0.0286658	25.0663	0.548916	0.0426925	35.557	0.444578	0.000992042	0.497612	0.00152812	0.527888	0.00145126	0.0298198	0.133052	0.136352	0.0362001	0.127321	0.132367	0.0210274	0.146861	0.148358	0	-0.0120061	0.366257	5.52812	0.420075	6.30399	0.493938	7.49057	6.64291	1.50946	0.434334	9.89916	0.485359	11.076	0.54022	12.4175	11.6025	1.16043	0.433385	13.6971	0.515347	15.0445	0.557975	16.7439	15.6173	1.27678
22	China	CN	CHN	Southeast Asia, East Asia, and Oceania	5	1438069596	10144	556871	0.7037	69.7123	82	70.3488	75.1559	31.7423	85.7131	91.3961	60.0993	71.7926	60.641	85.6241	41.4931	79.6794	99.4425	99.3965	64.5252	66.4664	89.7119	98.4689	95.7967	43.0954	98.3089	98.1088	97.0453	87.8612	49	43.9	83.3	28.3	52	50	0	50	48.5	87.5	0	62.5	53.3	37.5	50	48.8	50	0	33.3	0	83.3	75	100	49.4	27.7	83.3	0	59.8	0	100	75	38.9	50	50	50	0	50	33.3	64.6	54.2	66.7	75	67.1	60.1	4.82	2.255	3.123	169793276	35.23	2.95	41.1	48.4	0.653	38.2	-1.50253	-0.138589	0.670655	-0.0619234	-0.551557	-0.0496158	71.1	8.7	5.1	56.8653	0.396723	0.534028	37.3	84.4	76.6	92.1	96972	4791	0.049406	6.74321e-05	27715.7	6.74306e-05	0.981702	1.00143	1510.75	500000	0.574419	6.07322e-05	420.487	0.590538	6.44187e-05	663.675	0.562552	7.29617e-05	821.592	0.357249	0.000413599	0.437195	0.00049755	0.473996	0.000450243	0.21717	-0.083316	0.232603	0.153343	-0.0887825	0.177191	0.0885559	-0.0790352	0.118696	-1	0.113908	0.295957	221.189	0.338181	255.478	0.391102	293.772	273.1	0.539683	0.389336	448.1	0.423846	493.503	0.456923	523.802	511.618	0.297208	0.439547	649.981	0.458239	686.56	0.492841	737.72	708.457	0.159692
23	Colombia	CO	COL	Latin America and Caribbean	4	52155172	6472.5	355318	0.646	74.3969	81	56.0542	42.4628	78.6235	83.1815	84.3794	66.551	29.9458	54.9258	71.1128	67.3782	75.6449	98.6388	90.8344	76.633	73.0747	92.888	93.5716	86.7527	79.9939	90.9853	89.1509	86.6616	81.8239	50	47.2	75	68.2	40	25	0	75	43.3	25	50	75	60	0	50	55.7	37.5	0	33.3	100	50	69	100	43.7	23.7	44.4	0	62.5	0	100	75	61.5	50	100	93.8	50	8.3	66.7	48.7	46.1	54.2	50	34.7	58.6	1.75	2.317	1.374	4087625	14.7501	0.76	48	51.1	0.595	52.5	0.0805218	-0.905297	-0.0738128	0.232335	-0.452757	-0.272275	75.7	5.7	5.3	47.9724	0.407828	0.367277	52.9	71.9	62.7	81	2269582	60300	0.0265688	0.043516	9569.82	0.043516	0.377609	1.00149	1043.03	2000000	0.433918	0.0137491	15.3731	0.501603	0.0294364	30.2653	0.534564	0.0461546	45.084	0.41117	0.0006302	0.458092	0.00162641	0.499474	0.000861104	0.0227488	0.13388	0.135799	0.0435106	0.125765	0.133079	0.0350902	0.172916	0.17644	0	-0.0406418	0.345832	6.02484	0.411766	7.17683	0.457615	8.22802	7.17683	1.14204	0.42606	11.4056	0.470761	12.8374	0.519456	14.1947	12.8374	1.35759	0.467223	16.0668	0.498599	17.1961	0.533606	18.8024	17.1961	1.62175
24	Costa Rica	CR	CRI	Latin America and Caribbean	4	5274156	12885	707343	0.69	79.015	84	60.9767	55.4407	84.9206	80.0721	88.5277	72.7639	41.5112	47.8382	77.1876	74.6718	83.8655	99.3801	97.3998	81.9839	80.4177	98.4306	99.8367	86.2044	88.1243	92.2619	94.5359	81.8283	85.7487	40.5	31.9	41.7	24.9	0	50	0	75	33.1	75	0	25	23.3	0	75	39.6	0	0	33.3	0	58.3	85.7	100	32.8	9.8	16.7	0	53	0	100	50	38	50	50	28.1	0	33.3	66.7	67.8	77.2	77.4	50	67.2	67.2	1.11	2.376	2.912	505228	22.3246	0.26	46.2	50.7	0.666	48.2	1.19722	0.626125	0.304366	0.668989	0.580864	0.724966	42	1.8	3.4	53.3577	0.390584	0.457739	52.5	83.9	78.7	89.1	206640	2833	0.0137098	0.0391797	9955.25	0.0391797	0.564124	1.00314	1152.74	900000	0.489793	0.00998677	2.36051	0.544293	0.0291411	4.88246	0.567617	0.039346	6.608	0.45043	0.0021031	0.51858	0.00205403	0.539612	0.00271025	0.039363	0.0676565	0.0782742	0.0257128	0.11519	0.118025	0.0280049	0.116189	0.119517	1	-0.0412423	0.400932	1.40793	0.443748	1.59284	0.540321	1.97623	1.64113	0.438342	0.463708	2.48677	0.512659	2.83156	0.579172	3.26328	2.8427	0.717541	0.455728	3.43672	0.534744	3.75343	0.600188	4.32652	3.82928	0.72565
25	Cote d'Ivoire	CI	CIV	Sub-Saharan Africa	6	28713423	2141.8	117578	0.4117	43.0401	45	6.6006	13.3535	54.2438	31.3475	19.1491	18.0541	6.8668	15.9248	11.6778	48.2047	25.3641	85.9184	74.5329	43.7603	51.1305	46.3459	72.4665	39.9893	42.9429	78.4167	60.4964	41.8206	18.8517	32.9	15.7	8.3	32	4	0	0	50	33.8	50	0	62.5	40	0	50	38.8	4.2	25	33.3	0	50	59.3	100	14.7	1.2	16.7	0	60.3	0	0	25	50	50	50	25	75	33.3	66.7	44.3	53.1	40.8	41.7	58.8	27.3	0.4	0.149	0.645	701561	37.2605	2.46	49.7	53.3	0.33	37.2	-0.464222	-1.01346	-0.489134	-0.316061	-0.599899	-0.5301	92.1	7.3	8.2	40.5139	0.488083	0.298361	25.8	59	51.6	66.3	37304	211	0.00565623	0.00129918	707.882	0.00129918	0.108298	1.00156	416.502	2000000	0.506926	0.000659117	1.57842	0.554412	0.000749139	2.64275	0.542086	0.00146842	3.378	0.359675	0.00201759	0.437005	0.00250033	0.473458	0.00269542	0.147251	-0.048587	0.15506	0.117407	-0.0523434	0.128546	0.0686279	-0.0263775	0.0735225	-1	0.0815372	0.3547	1.14563	0.412758	1.31225	0.472716	1.55773	1.16175	0.358659	0.437434	2.11049	0.477991	2.35859	0.523604	2.60411	2.17561	0.214714	0.469716	2.97157	0.503861	3.22095	0.556768	3.58191	2.98414	0.131986
26	Cuba	CU	CUB	Latin America and Caribbean	4	11113215	9232.3	506822	0.6617	72.5922	84	88.9479	46.1237	76.273	70.2949	87.6303	74.4361	49.4399	51.1667	79.1278	73.3935	84.7017	99.6977	98.8173	74.363	51.7166	96.9096	98.8994	88.6826	62.665	90.3152	90.0729	95.932	82.5035	32.3	30.7	33.3	42.6	8	0	0	100	6.8	25	0	0	3.3	12.5	0	35.4	37.5	0	0	0	50	60.3	100	17.1	29.1	0	0	65.4	0	0	25	46.7	100	50	46.9	0	16.7	66.7	57.3	64.6	68.2	33.3	57.8	62.5	4.21	8.677	7.636	1721844	10.8502						-1.18959	0.659246	-0.108203	-1.22434	-0.758068	-0.143356	60.8	7.5	3.9	44.2462	0.452076	0.337001	48.4	55.3	44	66.7	60558	366	0.00604379	0.00544919	3247.77	0.00544919	0.759871	1.00257	750.536	300000	0.556146	0.000389777	2.86969	0.579194	0.000926995	4.61686	0.56754	0.00694361	6.243	0.42464	0.00251242	0.481853	0.00418698	0.522217	0.00420268	0.131506	-0.0809276	0.154412	0.0973405	-0.0654824	0.117316	0.0453234	0.0218059	0.0502962	-1	0.104116	0.391232	2.06896	0.435478	2.40228	0.528577	2.92995	2.28536	0.255687	0.455726	3.74454	0.503427	4.1859	0.575531	4.79967	4.05704	0.137987	0.486644	5.20752	0.535969	5.75098	0.596412	6.55662	5.63585	0.107729
27	Czechia	CZ	CZE	Central Europe, Eastern Europe, and Central Asia	2	10493986	24063	1.32098e+06	0.8248	81.944	82	99.7065	99.8346	83.5384	73.4864	88.0465	78.8606	90.1726	87.2165	79.8771	87.0447	85.5013	99.9181	94.306	76.8662	66.3617	99.58	94.2353	69.1722	76.2238	98.1859	95.1512	93.1447	93.117	55	46.7	50	50.5	54.7	50	0	75	37.8	50	0	50	76.7	0	50	55.3	50	0	33.3	100	25	78.5	100	55.8	39.5	61.1	50	64.8	0	100	75	59.2	50	100	96.9	0	41.7	66.7	75	77.9	89.8	75	57.3	74.9	6.7	4.112	9.048	2128887	14.309	0	25	43.3	0.859	25.3	0.888522	1.03637	0.971418	1.12152	1.11639	0.603408	37.6	4.7	2	63.0335	0.299304	0.559973	71	86.1	80.8	91.5	1334950	22257	0.0166725	0.127211	22505.3	0.127211	0.59398	1.00599	424.171	300000	0.496535	0.00408807	7.48587	0.521257	0.0607271	28.4263	0.523308	0.156199	60.323	0.440037	0.00150837	0.491228	0.00224796	0.532475	0.00214168	0.0564981	0.043301	0.071183	0.0300283	0.143159	0.146275	-0.00916691	0.186292	0.186518	1	-0.115335	0.365955	4.83358	0.420316	5.44173	0.488777	6.65523	5.92621	0.263182	0.391858	8.74643	0.480513	9.68861	0.530489	10.9596	10.2201	1.78141	0.386872	12.5347	0.518819	13.4034	0.561949	14.9697	13.7882	3.37498
28	Democratic Republic of Congo	CD	COD	Sub-Saharan Africa	6	105789731	557.044	30579.8	0.3693	45.1687	39	18.6199	7.0184	78.4174	20.0272	14.8727	12.5611	6.1895	22.3477	7.841	33.3898	31.0284	81.3928	72.9954	46.0879	42.4449	75.0207	81.956	22.9222	24.953	79.3432	61.872	39.7778	15.0966	26	12.4	8.3	12.1	4	0	0	50	29.2	37.5	0	25	0	62.5	50	29.8	4.2	25	0	0	41.7	37.4	100	16.2	18.5	16.7	0	53	0	0	25	42.2	50	50	28.1	25	33.3	66.7	26.4	6.2	33.1	0	60.2	32.4	0.8	0.162	1.045	2875139	38.497	0.44	44.3	46	0.324	42.1	-1.17874	-1.6468	-1.57826	-1.3642	-1.64924	-1.55703	110.2	9.4	9.2	31.5707	0.573241	0.204655	36.4	29.1	23.6	34.6	27013	717	0.0265428	0.000255346	822.814	0.000255346	0.783856	1.00109	1126.46	1500000	0.566222	9.74422e-05	1.67375	0.568537	0.000157613	2.58626	0.587892	0.000270007	3.483	0.402869	0.000735552	0.467277	0.00110039	0.498149	0.00144897	0.163353	-0.0877866	0.185448	0.101259	-0.0843955	0.131818	0.089743	-0.0729685	0.115664	-1	0.0697833	0.406684	1.24677	0.46115	1.46014	0.559879	1.78272	1.24677	0.34247	0.471352	2.2289	0.520599	2.47485	0.603324	2.98611	2.2289	0.160329	0.507094	3.09349	0.545548	3.38841	0.616128	3.9345	3.09349	0.125912
29	Denmark	DK	DNK	High-income	1	5950192	59404	3.26108e+06	0.8916	84.1397	84	82.3222	99.9973	70.0846	84.5144	89.6284	90.8228	99.5175	70.785	89.5561	80.614	67.0988	99.8776	96.8504	65.9525	99.314	99.9439	91.9626	80.9662	75.1898	98.2674	92.7335	95.4514	97.1086	67.3	67.7	83.3	50	89.3	75	33.3	75	60.4	75	50	87.5	100	0	50	78.1	58.3	87.5	33.3	100	83.3	84.2	100	59.7	52.7	38.9	0	51.5	100	100	75	56.9	50	100	100	0	25	66.7	80.9	85.3	98.6	75	63.5	82	2.59	4.251	11.89	1146277	13.7944	0	28	50	0.898	27.7	1.7879	0.898499	1.94449	1.93353	2.02019	2.15623	19.5	0.9	0.9	71.4397	0.342412	0.771207	82.5	96.9	98.2	95.6	210732	2358	0.0111896	0.035416	37678.1	0.035416	0.398316	1.00095	1646.6	1500000	0.513493	0.0030101	10.0017	0.51651	0.0175269	19.5454	0.549513	0.0359482	30.733	0.438417	0.00196276	0.503237	0.00230657	0.537313	0.00207358	0.0750758	0.0185714	0.0773387	0.0132727	0.088074	0.0890685	0.0121998	0.123896	0.124495	1	-0.0471561	0.334829	6.40936	0.406691	7.4744	0.460936	8.77112	8.24163	0.213559	0.205766	7.7078	0.477385	13.3865	0.51999	14.9897	14.2461	0.371979	0.172633	9.82224	0.504111	18.3924	0.544249	20.1368	19.5448	0.57244
30	Dominican Republic	DO	DOM	Latin America and Caribbean	4	11332972	8164.2	448187	0.6119	52.4998	73	27.0058	32.2552	71.3591	34.5474	64.1483	53.525	10.24	23.0929	45.8752	55.6838	28.185	96.5137	75.0289	54.941	27.7949	91.529	83.2293	84.4583	41.822	79.8801	93.7231	61.6572	59.1231	35.8	21	8.3	17.8	0	50	0	50	27.9	0	0	12.5	30	50	75	46.5	37.5	0	33.3	0	83.3	71.2	100	16.8	6	0	0	61.9	0	0	50	45.7	50	50	40.6	0	66.7	66.7	56.8	67.6	65	50	40.7	60.7	1.25	1.431	1.439	717136	27.3335	0.23	39.6	41.2	0.616	41.9	0.0033898	0.0515231	-0.299486	-0.101768	-0.480108	-0.802128	66.2	6	6.3	43.755	0.468206	0.343306	46.3	75	60.9	89.1	242660	3162	0.0130306	0.0214119	6003.42	0.0214119	0.813772	1.00167	1011.54	1000000	0.486726	0.00940955	3.11209	0.538233	0.0138248	5.09343	0.569548	0.0213834	7.225	0.446142	0.00163688	0.497878	0.00273392	0.53026	0.00297241	0.0405842	0.0759552	0.0861178	0.0403548	0.0703873	0.0811349	0.0392881	0.0856968	0.0942735	0	-0.00815577	0.402104	1.9334	0.45139	2.20973	0.534568	2.71313	2.17907	0.428171	0.462763	3.42233	0.50875	3.84771	0.579006	4.41836	3.82091	0.333041	0.4874	4.71651	0.538896	5.22868	0.597549	5.94937	5.14652	0.403861
31	Ecuador	EC	ECU	Latin America and Caribbean	4	18124838	6205.1	340639	0.6518	64.4544	79	50.6966	37.6381	63.2747	75.3267	68.6174	60.9473	15.77	12.9401	67.8889	65.2222	37.2289	98.718	81.3573	64.9933	80.3177	92.26	75.2401	71.9962	69.9915	93.6774	80.0515	74.6626	67.9827	48.2	49.4	66.7	55.8	24	100	0	50	45.3	75	0	75	96.7	0	25	44.2	58.3	0	33.3	0	58.3	59.1	100	49.6	24.4	33.3	50	64.5	0	100	75	45.7	50	50	40.6	0	66.7	66.7	55.2	57.8	56.3	66.7	39.6	55.7	1.39	2.32	2.511	1284533	29.0748	1.71	42.2	41.8	0.627	45.7	-0.141814	-0.209832	-0.195296	-0.731577	-0.648563	-0.527363	71.2	5.7	5.9	43.9876	0.454658	0.334409	51	68.2	56.1	80.3	292943	16020	0.0546864	0.0161625	18752.4	0.0161625	0.506829	1.00112	1119.66	1300000	0.482498	0.00665258	5.16145	0.528501	0.0115178	8.81118	0.534796	0.0188281	12.9005	0.44786	0.000586592	0.498553	0.000944629	0.539435	0.000863972	0.0346377	0.105465	0.111008	0.0299484	0.108611	0.112664	-0.0046392	0.133831	0.133911	1	-0.0229033	0.377966	2.23534	0.429985	2.56665	0.511672	3.0597	2.6943	0.915693	0.445859	3.92481	0.485656	4.39476	0.555518	5.12055	4.65825	0.891521	0.474664	5.46969	0.525966	6.18186	0.582761	6.90838	6.31194	1.04382
32	Egypt	EG	EGY	North Africa and Middle East	3	109262178	2963	162659	0.5877	54.7965	72	73.262	51.4203	75.2024	36.4757	56.591	36.5085	12.2346	28.4368	42.4977	59.4586	34.2672	88.7604	96.3111	79.4323	12.2209	88.3989	97.4702	85.4836	66.5028	95.2881	85.2712	85.8445	66.6108	30.3	19.1	16.7	22.9	0	0	0	75	18.3	50	0	25	10	0	25	32.7	0	25	0	0	70.8	57.8	75	16.5	4.2	0	0	61.2	0	0	50	34.2	50	50	21.9	0	16.7	66.7	61	62.6	49.7	66.7	60.2	65.6	1.19	0.697	1.794	4940485	62.5065	6.54	30.2	32.7	0.566	31.9	-1.57131	-1.19692	-0.118642	-0.702844	-0.749388	-0.652109	88.4	8.6	4.3	42.9117	0.471454	0.329687	43.3	75.8	64.5	87.1	173202	9935	0.0573608	0.0015852	9389.48	0.0015852	0.409324	1.00287	376.84	1100000	0.507921	0.000897732	9.19585	0.545964	0.00105211	14.727	0.56197	0.00165351	19.979	0.401439	0.000425299	0.467676	0.000432399	0.498804	0.000405853	0.106482	0.0324452	0.111315	0.0782874	0.0386175	0.0872939	0.0631659	0.0610039	0.0878147	0	0.0235005	0.351712	6.00438	0.406014	6.74747	0.461976	8.0369	6.74747	0.362859	0.432131	11.1098	0.467289	12.0141	0.516288	13.4171	12.0141	0.225808	0.465285	15.4101	0.495003	16.4324	0.537839	18.5136	16.4324	0.215832
33	El Salvador	SV	SLV	Latin America and Caribbean	4	6520675	4320.1	237159	0.554	61.6782	79	63.1404	49.6024	57.7004	75.2069	75.3675	50.0764	17.4999	10.0011	57.6346	69.1823	40.2657	98.1498	86.8315	74.5236	57.7269	95.5953	97.262	82.1974	73.1122	90.7565	90.1238	80.9805	73.8239	42.9	20.1	16.7	28.9	0	0	0	75	50.4	50	0	62.5	90	25	75	47.8	33.3	25	33.3	0	83.3	59.3	100	38.4	22.7	33.3	0	63.1	0	100	50	54	100	50	40.6	0	66.7	66.7	46.6	47	52.6	41.7	36.8	55.1	1.07	2.963	1.894	474537	37.6711	0.14	37.1	36.6	0.54	38.8	-0.0355093	-0.213806	-0.344697	-0.0559228	-0.748971	-0.520832	69.8	4.2	5.8	44.7156	0.449069	0.34338	43.1	61.9	46	77.8	62531	1975	0.0315843	0.00958965	7576.9	0.00958965	0.679362	1.00146	983.211	1000000	0.535384	0.00430183	0.996067	0.561993	0.00704961	1.61439	0.571676	0.0103789	2.195	0.480267	0.00110347	0.532863	0.00129301	0.557439	0.00164813	0.0551165	0.0590891	0.0808044	0.0291299	0.0736562	0.0792072	0.0142372	0.0799161	0.0811744	0	-0.000369979	0.420778	0.621474	0.482123	0.729024	0.583458	0.895228	0.729024	0.366302	0.473841	1.08043	0.538654	1.2476	0.62754	1.49838	1.2231	0.319913	0.510521	1.48171	0.563577	1.68298	0.638193	1.96217	1.64733	0.332458
34	Ethiopia	ET	ETH	Sub-Saharan Africa	6	126527060	828.709	45493.3	0.3464	46.5216	30	15.5007	16.0963	51.189	34.6146	21.2637	17.0907	12.4761	27.9365	13.3593	31.1931	13.8749	74.346	57.4231	40.808	59.9961	70.8164	60.1996	61.7491	31.4121	12.0145	3.8347	63.2137	21.7415	37.4	22.5	50	11.1	24	0	0	50	23.5	62.5	0	25	3.3	0	50	42	16.7	0	33.3	0	100	44.3	100	28.2	17.6	27.8	0	52.1	0	0	100	64.9	100	50	81.3	50	41.7	66.7	43.2	29.4	40.9	41.7	59.2	44.9	0.33	0.089	0.692	3516322	37.8194	1.01	33.1	34.4	0.313	35	-1.01668	-1.17898	-0.525338	-0.828078	-0.776779	-0.426852	94.2	8	8.3	39.7894	0.515073	0.310861	34.4	33.8	16.5	51	174054	2540	0.0145932	0.00137563	680.466	0.00137563	0.306873	1.00119	779.505	1200000	0.490022	0.000549648	2.62431	0.549847	0.000967206	4.5324	0.549425	0.00164733	5.932	0.362896	0.00123612	0.437822	0.0012673	0.482429	0.00139292	0.127126	-0.0351976	0.131909	0.112024	-0.011736	0.112637	0.0669967	0.00728549	0.0673917	-1	0.0645169	0.369035	2.07232	0.420545	2.28035	0.495762	2.74876	2.01393	0.303081	0.441822	3.67077	0.480148	4.05821	0.545708	4.71347	3.67077	0.234725	0.486015	5.22425	0.519445	5.60566	0.568755	6.34456	5.20846	0.138917
35	Finland	FI	FIN	High-income	1	5554960	48358	2.65469e+06	0.8554	91.3486	86	99.9986	95.8332	79.5586	93.8073	99.5852	93.7503	97.9197	90.8577	96.5116	96.2964	99.9764	100	87.7299	67.6534	72.0845	100	92.9057	89.2157	83.1565	99.5932	95.4724	92.8124	95.9567	72	61.6	75	75.4	44	100	0	75	65.4	75	50	87.5	80	50	50	81.5	91.7	75	33.3	100	83.3	87	100	64.1	41.6	22.2	50	59.9	100	100	75	77.8	100	100	100	25	75	66.7	81.4	79.1	98.7	91.7	61.3	76.2	3.35	3.566	13.43	1218143	17.424	0	26.2	49.8	0.893	27.7	1.83377	0.997835	2.14911	1.99375	2.10869	2.18459	16.9	0.9	0.7	71.9564	0.308502	0.747631	78.9	96.7	98.1	95.2	49713	724	0.0145636	0.0089493	39629	0.0089493	0.483615	1.00098	1655.67	900000	0.564149	0.00127773	7.92704	0.551502	0.00423983	12.5943	0.574391	0.00919447	18.054	0.446286	0.00189526	0.512345	0.00172911	0.543988	0.00211743	0.117864	-0.0171232	0.119101	0.0391568	0.0389525	0.0552318	0.0304037	0.0637718	0.0706486	0	0.0484526	0.327386	5.0325	0.414164	5.82923	0.475209	6.87952	6.41883	0.234965	0.217412	7.84597	0.474995	10.1905	0.523984	11.4742	11.0565	0.139084	0.212386	2.75016	0.512217	14.1911	0.558922	15.6928	15.1525	0.191488
36	France	FR	FRA	High-income	1	65633194	40408	2.21826e+06	0.8338	90.7662	81	90.1565	84.7316	86.6732	85.9829	94.7579	86.6545	99.1247	82.8868	91.9729	96.5914	71.0869	99.9237	96.645	66.9521	99.9997	99.998	90.4167	91.6133	84.48	98.8027	91.1536	87.2562	98.8026	62.6	62.7	100	49.4	52	100	0	75	45.1	75	0	62.5	83.3	0	50	56.2	29.2	0	33.3	100	54.2	76.5	100	68.1	40.4	83.3	100	53	50	100	50	61.1	50	100	100	0	16.7	100	82.6	82.6	87.7	100	66	76.8	5.96	3.243	9.336	13752739	10.3189		29.8	52	0.818	31.2	1.12532	0.204067	1.48213	1.45716	1.18491	1.36205	32	1.5	1.2	66.8375	0.322807	0.659558	80	89.4	84.2	94.6	2798460	76746	0.0274244	0.0426379	61642.6	0.0426379	0.043314	1.00709	142.88	1400000	0.422797	0.000777926	59.5953	0.45641	0.0260052	216	0.499623	0.0469007	354.233	0.343384	0.000676875	0.420109	0.000914663	0.464386	0.000886583	0.079413	0.00604295	0.0796426	0.0363006	0.14538	0.149843	0.0352374	0.172346	0.175911	1	-0.0962687	0.270592	37.1396	0.301691	42.4611	0.348477	48.2531	48.2531	0.235058	0.341752	78.7371	0.39784	82.6571	0.431202	91.3223	90.0789	1.3979	0.176686	81.5576	0.448118	120.315	0.47222	128.827	127.927	1.76903
37	Germany	DE	DEU	High-income	1	83222442	47624	2.6144e+06	0.8997	86.2487	86	88.0906	89.6388	82.951	80.5568	93.358	94.2711	99.8231	60.7688	90.9217	96.7337	90.4411	99.9963	97.0398	80.5521	79.6273	99.9955	96.7234	83.3437	86.7323	99.1752	92.6416	96.5372	97.6243	65.7	49.1	83.3	56.6	54.7	25	0	75	70.3	87.5	50	75	96.7	62.5	50	68	50	25	33.3	100	83.3	84.1	100	53.7	62.6	61.1	50	52	0	100	50	70.8	100	100	100	0	25	100	82.5	82.8	96.2	83.3	63.8	86.2	7.87	4.373	12.03	17971673	12.3755	0.01	30.3	52.3	0.885	32.2	1.53368	0.727172	1.88812	1.66514	1.70766	1.87684	24.7	0.7	0.9	69.2909	0.305883	0.6917	77.2	87.3	85.3	89.2	1783131	52753	0.0295845	0.0214261	78298	0.0214261	0.520772	1.00163	847.294	700000	0.502469	0.00243485	117.676	0.500913	0.00452409	186.439	0.524754	0.0224785	377.048	0.404792	0.000624582	0.469232	0.000814184	0.501448	0.000982671	0.0976779	0.0590883	0.11416	0.0316812	0.0744809	0.0809388	0.0233058	0.135936	0.137919	0	-0.0237598	0.299558	63.6726	0.355757	73.4371	0.408921	83.9084	83.6094	0.407451	0.331731	128.686	0.434159	136.811	0.472105	149.588	148.267	0.257462	0.19856	90.1121	0.473855	192.43	0.505487	206.745	205.021	0.839066
38	Ghana	GH	GHA	Sub-Saharan Africa	6	33475438	2186.2	120015	0.5516	49.1393	51	17.4513	21.294	36.6895	26.7396	31.6857	30.474	6.1469	17.3391	19.9027	46.9304	24.9142	89.0054	93.4943	67.8148	45.1045	69.722	94.3461	42.7979	37.8064	67.4296	60.6942	50.4208	35.0944	31.6	27	75	12	0	0	0	75	22.6	25	0	37.5	23.3	0	50	34.2	0	0	33.3	0	50	55.9	100	15.6	4.6	5.6	0	23.9	0	0	75	33.9	50	0	28.1	25	33.3	66.7	56.4	72.6	53.8	41.7	60.5	53.6	0.69	0.104	2.638	1074186	28.9769	0.54	43.9	45.3	0.38	43.5	0.320106	0.0133997	-0.0546834	-0.193534	0.117712	-0.0994456	65.9	3.6	7.2	43.9351	0.467765	0.346468	27.6	65.9	58.3	73.6	88421	705	0.00797322	0.00264137	1000.63	0.00264137	0.528563	1.00228	1298.25	900000	0.527758	0.00137539	1.99812	0.559337	0.00163804	3.22622	0.560877	0.0028047	4.241	0.40313	0.00159104	0.462984	0.00286877	0.498947	0.0029431	0.124628	-0.00632535	0.124788	0.0963529	-0.024337	0.099379	0.0619295	-0.00209184	0.0619648	-1	0.0628234	0.393272	1.48231	0.440791	1.69007	0.528834	2.10713	1.54083	0.296787	0.459759	2.67624	0.505894	2.978	0.574503	3.49061	2.75157	0.172504	0.493483	3.71645	0.533306	4.0928	0.595178	4.61693	3.80639	0.114179
39	Greece	GR	GRC	High-income	1	10430738	19335	1.06143e+06	0.7881	80.1403	76	90.1377	89.9288	86.4476	98.8699	91.9116	69.6962	97.1877	58.5152	89.2319	88.5917	98.1441	99.9968	99.8568	84.869	66.7769	99.3381	97.3614	60.9147	53.9373	99.304	94.1734	82.0799	97.5667	50.6	52.3	83.3	11.4	44	100	0	75	48.9	75	50	25	93.3	0	50	51.7	4.2	0	33.3	100	50	74.6	100	42.2	35.6	33.3	0	51.7	0	100	75	53.6	50	100	96.9	0	8.3	66.7	55	68.9	66.5	50	31.7	57.8	4.15	6.163	3.648	2372406	33.6427	0.14	31	51.6	0.801	33.1	0.734291	0.278935	0.458974	0.418673	0.38383	0.304055	53.9	6.1	3.8	58.0756	0.358135	0.519647	69.1	83.7	78.4	89.1	197162	6552	0.0332316	0.018902	35659.5	0.018902	0.738138	1.00228	1251.54	700000	0.516766	0.00113839	5.67987	0.538063	0.0122063	13.5047	0.562041	0.018852	19.305	0.462414	0.00111086	0.527127	0.00103384	0.555495	0.00122027	0.0543519	0.00106326	0.0543623	0.0109358	0.107213	0.107769	0.00654542	0.11889	0.11907	1	-0.0647079	0.377229	4.01452	0.42517	4.51339	0.508443	5.4741	5.06719	0.120911	0.432192	7.06056	0.490011	7.94218	0.548117	9.03671	8.5938	0.571452	0.441309	9.99279	0.527082	11.0215	0.57239	12.21	11.7426	0.644018
40	Guatemala	GT	GTM	Latin America and Caribbean	4	18124838	4512	247693	0.5286	52.0988	59	54.443	27.6641	66.9295	47.7775	57.8791	36.4054	9.1438	15.5282	36.378	50.7731	31.0097	91.6379	78.3774	43.5672	63.5571	79.319	82.3391	68.3044	58.6654	78.3153	67.4275	59.2	48.9936	31	16.2	8.3	14.2	0	0	0	75	30.8	50	0	25	10	0	100	33.8	0	0	33.3	0	37.5	66	100	16.9	1.3	33.3	0	58.4	0	0	25	39.9	50	50	31.3	0	41.7	66.7	48.4	40	41.8	41.7	67.7	50.8	0.47	0.363	1.314	764326	55.9892	2.29	43	46.3	0.471	48.3	-0.33972	-0.694418	-0.777929	-0.423148	-1.00566	-1.00386	81.4	6.7	6.9	42.397	0.462769	0.310709	31.8	54.8	32.2	77.5	182679	6563	0.0359264	0.0100789	8988.97	0.0100789	0.418426	1.00337	449.5	900000	0.49173	0.00476341	2.88251	0.545542	0.00758092	4.81875	0.57342	0.010167	6.549	0.427091	0.000865055	0.509389	0.00056549	0.527282	0.0010755	0.0646381	0.0740874	0.098321	0.0361526	0.11273	0.118385	0.046138	0.0975585	0.107918	0	-0.00959741	0.386967	1.65327	0.43468	1.89672	0.521164	2.30162	1.89672	0.519735	0.451775	2.94568	0.497407	3.29124	0.563701	3.79601	3.29124	0.464112	0.494785	4.09015	0.527095	4.46351	0.583864	5.07595	4.46351	0.467231
41	Guinea	GN	GIN	Sub-Saharan Africa	6	14405465	1031.3	56614.9	0.3228	32.3346	43	12.228	1.7092	47.0526	22.1292	12.436	13.6147	6.2225	12.0732	7.5749	45.2863	20.7988	73.9255	44.9589	34.4294	41.5357	24.3146	48.6324	20.5654	28.514	73.408	54.9009	36.07	13.3889	28.5	18	33.3	20.6	4	0	0	50	28.3	50	0	50	20	0	50	33.7	4.2	0	33.3	0	50	48.2	100	18	0.4	0	0	50.7	0	0	75	36.8	50	0	12.5	50	41.7	66.7	36	57.4	23.7	0	68.4	30.3	0.3	0.219	0.566	450588	59.2154	2.51	36	38	0.29	29.6	-0.820404	-0.857882	-0.67651	-0.792774	-1.08321	-0.923146	99.4	9.8	9.2	41.8557	0.477969	0.315082	26.4				17592	100	0.0056844	0.0012212	342.448	0.0012212	0.567212	1.00119	1018.52	800000	0.547334	0.000704338	0.411651	0.588729	0.000939435	0.679217	0.589101	0.00125219	0.884	0.418399	0.00217295	0.4794	0.00326375	0.512465	0.00326022	0.128935	-0.0489269	0.137906	0.109328	-0.054085	0.121975	0.0766356	-0.0415576	0.0871782	-1	0.0507276	0.430319	0.33468	0.50279	0.402294	0.611434	0.503597	0.322656	0.275818	0.490286	0.590307	0.560806	0.675301	0.650004	0.829492	0.575385	0.180457	0.520067	0.804268	0.571628	0.89014	0.663732	1.09265	0.787983	0.121852
42	Haiti	HT	HTI	Latin America and Caribbean	4	11743017	1352.2	74231.2	0.4443	35.8119	41	14.8791	3.2371	55.0393	19.3845	28.3144	22.3142	3.558	12.7305	16.8984	37.034	30.1803	74.8883	71.4676	24.1207	14.5382	53.1948	72.1224	45.239	16.2184	44.4855	20.2225	59.7833	17.1536	30.1	22.2	50	33.4	0	0	0	50	38.3	25	50	25	30	0	100	30.7	4.2	0	33.3	0	37.5	40.1	100	11.9	1.7	0	0	56.5	0	0	25	44.8	50	100	18.8	0	33.3	66.7	32.4	51.3	35.7	0	37.8	37.2	4.89	0.238	0.404	485338	39.0383	3.28	54.3	58.7	0.337	41.1	-0.835968	-0.950975	-1.88856	-1.27186	-1.18128	-1.46243	99.3	8.8	9.2	34.5157	0.539046	0.22936	27				12758	251	0.0196739	0.00108643	1487.46	0.00108643	0.461101	1.00323	207.501	900000	0.561752	0.000728254	0.460506	0.584134	0.000840607	0.729691	0.614529	0.00106576	0.996	0.44318	0.00104979	0.50313	0.00122308	0.518219	0.00222712	0.118572	-0.0158821	0.119631	0.0810038	-0.0162863	0.0826248	0.0963094	-0.0320085	0.101489	0	0.0181414	0.424254	0.353029	0.496925	0.417864	0.600313	0.524446	0.366848	0.255304	0.487962	0.622754	0.540563	0.710832	0.632415	0.847464	0.636853	0.145776	0.511448	0.835777	0.570269	0.953034	0.653276	1.12133	0.874335	0.139152
43	Honduras	HN	HND	Latin America and Caribbean	4	10278345	2502.3	137368	0.5042	54.2843	64	45.923	29.7275	84.5867	46.3889	57.4455	34.2764	8.2156	13.2035	39.1408	32.7591	63.3384	93.2417	89.1638	50.9835	53.6003	94.994	92.9261	77.9909	20.8674	70.3698	84.0518	59.0918	57.8599	26.3	14.7	8.3	4.8	0	0	0	75	12.5	0	0	0	0	0	75	34.3	12.5	0	33.3	0	37.5	56.7	100	16.5	1.9	33.3	0	55.4	0	0	25	39.4	50	50	28.1	0	41.7	66.7	40.2	39.4	50	25	34.6	52.2	0.65	0.304	0.715	386791	52.3264		45.5	44.4	0.484	48.2	-0.809372	-0.827138	-0.512528	-0.519122	-1.07653	-1.05824	77.8	6.9	6.4	39.5752	0.464087	0.255591	37.8	56.3	42.6	70	177168	4325	0.0244119	0.017237	3403.45	0.017237	0.822014	1.00078	2454.85	2000000	0.505083	0.00682012	0.931931	0.553647	0.0116049	1.57591	0.565115	0.0180581	2.202	0.458063	0.00140696	0.51314	0.00175569	0.554703	0.00158971	0.0470191	0.068551	0.0831266	0.0405074	0.0820194	0.091477	0.0104127	0.105535	0.106048	1	-0.0229213	0.427329	0.573753	0.497079	0.688362	0.595816	0.855193	0.641549	0.452626	0.483066	0.996154	0.550111	1.16539	0.630193	1.3824	1.07991	0.459293	0.522346	1.39583	0.575346	1.56139	0.659564	1.85332	1.48616	0.48167
44	Hungary	HU	HUN	Central Europe, Eastern Europe, and Central Asia	2	9602634	16786	921494	0.7849	72.0281	79	91.5927	73.7983	79.4984	83.02	81.455	69.1196	76.8708	73.5891	73.0645	69.4907	75.2913	99.8634	97.6113	79.3082	51.4335	99.2757	96.9061	57.4957	66.5271	95.3752	94.93	96.466	90.1501	55	52.7	66.7	40.6	58.7	50	0	100	38.1	75	0	50	53.3	0	50	56.3	37.5	0	33.3	100	50	73.2	100	57	54.1	66.7	50	52.9	0	100	75	57.8	50	100	96.9	0	33.3	66.7	68.2	75.9	76.3	75	50	64	6.91	3.494	5.564	1900469	27.7867	0.13	26.9	48.8	0.807	30.6	0.134454	0.732616	0.523824	0.459835	0.308111	0.084756	49.6	6.4	2.6	55.1217	0.390463	0.492896	63.7	86.8	81.2	92.3	466017	15873	0.034061	0.0485301	31722.7	0.0485301	0.459499	1.00158	878.972	900000	0.503622	0.00144509	4.54858	0.523261	0.0319505	17.5421	0.537937	0.0544901	27.53	0.456784	0.000886298	0.523106	0.00085121	0.54501	0.0011093	0.0468383	0.0212314	0.0514256	0.000155717	0.157444	0.157444	-0.00707297	0.169127	0.169275	1	-0.117849	0.369597	3.1352	0.421985	3.54992	0.495499	4.27954	3.91308	0.162406	0.437345	5.59571	0.476192	6.22306	0.543082	7.08936	6.75648	1.59634	0.483213	8.069	0.516387	8.5521	0.570329	9.64879	9.09559	2.02674
45	India	IN	IND	Southeast Asia, East Asia, and Oceania	5	1425423212	2041.4	112066	0.5608	46.8261	65	16.8863	21.5948	72.0592	31.5957	35.7814	34.6922	15.1866	34.4182	23.0287	28.6267	54.3352	80.2442	89.551	39.0164	34.1911	59.4857	93.7945	74.9244	25.8917	47.0369	52.9605	75.6419	42.5067	43.6	29.7	50	29.5	24	0	0	75	37.2	75	0	75	23.3	0	50	42.1	41.7	12.5	33.3	0	58.3	48.6	100	46.1	37.1	16.7	0	19.2	100	100	50	47.2	50	0	100	25	41.7	66.7	59.1	65.5	71.5	33.3	65.3	59.9	1.62	0.889	1.7	86445927	52.0042	4.13	47.4	43.4	0.445	28.8	0.11063	-0.590466	0.505486	-0.0981205	-0.0201063	-0.218333	74.4	4.1	6.8	44.2018	0.481304	0.365339	27.6				10746183	154274	0.0143562	0.00753894	1649.66	0.00753906	0.31189	1.00112	857.901	2000000	0.396619	0.00160763	62.5427	0.484105	0.00642061	128.016	0.521651	0.00806777	176.449	0.312084	0.00123788	0.410434	0.000857678	0.451678	0.00110017	0.0845344	0.011351	0.0852931	0.0736718	0.0874252	0.114327	0.0699725	0.0865293	0.111281	0	-0.0259879	0.301448	45.5589	0.352124	52.9694	0.404489	60.9962	48.8596	0.28005	0.399916	92.2052	0.42863	98.0644	0.462682	108.267	94.2084	0.358864	0.444631	131.6	0.469181	139.416	0.497433	148.232	134.052	0.316277
46	Indonesia	ID	IDN	Southeast Asia, East Asia, and Oceania	5	281190067	4106.9	225455	0.6469	48.7277	65	32.478	27.3276	47.8444	23.3365	43.0837	41.4651	3.6017	39.1233	33.2041	42.3854	9.3817	89.0619	76.8722	95.6931	38.0551	84.738	81.809	78.3526	33.3161	42.9719	31.9684	69.9701	55.0752	49.2	35.2	75	62	24	0	0	50	45.4	62.5	50	50	10	50	50	60.4	50	0	33.3	100	66.7	72.8	100	38.9	20.8	38.9	50	62.3	50	0	50	61.6	100	50	78.1	25	50	66.7	53.8	65.4	67	41.7	46.7	47.9	1.16	0.462	3.781	17672786	34.55	1.18	45.6	40.3	0.587	35.4	0.113786	-0.580268	0.312289	0.110983	-0.191973	-0.42785	70.4	4.5	5.3	47.2944	0.435134	0.381022	37.8	80.1	76.1	84.2	1379662	37266	0.027011	0.00490651	6171.89	0.00490651	0.730677	1.00241	1299.23	1000000	0.469498	0.000796448	28.6563	0.519566	0.002419	50.9522	0.535156	0.00587709	73.596	0.382229	0.000676509	0.446669	0.00091518	0.487552	0.000873162	0.0872687	0.00708835	0.0875561	0.0728966	0.042213	0.0842368	0.0476036	0.0828067	0.0955147	0	-0.0079586	0.338982	20.6906	0.389542	23.4883	0.440478	26.9594	23.0368	0.243936	0.41815	38.3911	0.456718	41.8128	0.500111	46.2095	41.4465	0.229348	0.451318	53.5003	0.492042	58.4655	0.536209	64.6477	57.7305	0.27482
47	Iran	IR	IRN	North Africa and Middle East	3	89524246	3831.3	210325	0.6867	69.5146	80	55.1289	68.0116	39.7876	52.2486	77.4925	63.6558	43.3729	56.4352	61.7476	68.8976	61.8835	99.4014	97.8631	73.7406	52.2537	96.3511	98.6671	77.7339	67.7905	95.5853	97.9123	89.3654	83.3604	39.5	42.9	58.3	25	24	50	0	100	24.7	62.5	0	12.5	23.3	0	50	51.2	50	0	66.7	0	66.7	75.4	100	39.4	23.6	16.7	0	60.3	50	100	25	27.1	50	0	37.5	0	8.3	66.7	51.9	37.6	67.6	41.7	48.8	64	1.85	1.505	1.973	6107534	39.1354	0.72	35.8	38.5	0.625	36.5	-1.38443	-1.25561	-0.41727	-1.36056	-1.05372	-0.991955	83	9	3.9	48.2015	0.428399	0.39243	48	80.9	78.7	83.1	1566081	59409	0.0379348	0.0174934	8055.28	0.0174934	0.951867	1.00203	768.146	1000000	0.473131	0.00418874	11.4861	0.49808	0.0120027	22.8315	0.523965	0.0202455	34.328	0.421359	0.000567418	0.482362	0.000744976	0.505669	0.0010637	0.0517715	0.0868181	0.101082	0.0157178	0.120714	0.121733	0.0182958	0.127951	0.129252	1	-0.0281699	0.369343	6.68283	0.422374	7.48201	0.499094	9.02083	7.48201	0.535156	0.440718	12.097	0.483229	13.2714	0.538331	15.1186	13.2714	0.720356	0.482403	16.9053	0.511286	18.2352	0.571477	20.4759	18.1873	0.887469
48	Iraq	IQ	IRQ	North Africa and Middle East	3	45505301	5671.9	311368	0.6436	57.7248	66	44.234	49.6225	60.7182	54.1493	64.3333	52.9789	18.4052	31.4876	47.8793	72.1227	43.5451	98.6342	77.7393	67.3722	40.6968	93.8095	79.2122	55.4674	46.8543	99.4605	96.3179	85.8198	73.5801	23.3	17.3	8.3	20.4	0	0	0	75	15.8	0	0	50	20	0	25	26.7	0	0	0	0	25	61.7	100	15	4.6	16.7	0	58.5	0	0	25	29.5	50	0	43.8	0	16.7	66.7	35.4	14.3	60.8	8.3	41.4	52.2	1.06	0.881	2.313	1366428	50.097	1.14	34.2	37.1	0.529	29.5	-0.934025	-2.22273	-1.10663	-1.16044	-1.37408	-1.44333	99.1	8.9	8.7	40.4472	0.497249	0.306193	39.5	69.5	61.4	77.7	692241	13383	0.0193329	0.0152123	6133.07	0.0152123	0.465133	1.00109	2130.6	1600000	0.454453	0.00566246	7.80899	0.523795	0.0128673	14.8255	0.541138	0.0161726	19.527	0.411966	0.000749382	0.460017	0.00138636	0.505475	0.001138	0.0424872	0.0878302	0.0975669	0.0637776	0.0967613	0.115889	0.035663	0.115264	0.120655	1	-0.0230878	0.359449	4.86727	0.419722	5.62456	0.47732	6.56885	5.43544	0.436681	0.433054	8.90019	0.47059	9.66244	0.531079	11.0394	9.61689	0.54161	0.463705	12.2385	0.503388	13.3849	0.550122	14.9797	13.3034	0.467824
49	Israel	IL	ISR	High-income	1	9727970	44141	2.42319e+06	0.8032	81.3846	84	95.0695	90.2115	84.2272	79.013	88.416	83.9031	93.1187	44.679	83.3179	89.7871	57.3349	99.9004	96.3203	72.4209	99.1025	99.6911	98.0657	83.1639	87.0872	98.8041	93.3338	94.458	94.5485	50.7	41.6	58.3	34.2	32	25	0	100	43.3	75	50	25	60	0	50	52.6	0	0	0	100	83.3	84.9	100	52.8	34.1	83.3	50	52.4	0	100	50	43.4	50	50	68.8	25	0	66.7	70.4	61.3	82.4	75	56.8	76.4	3.1	3.521	5.5	1076113	21.3563	0.09	34.1	47.4	0.808	38.3	0.508663	-0.436114	1.56932	1.24165	0.949133	0.801155	76.5	6.2	4.2	57.9689	0.367803	0.527181	65.8	91.1	88.3	94	722568	5361	0.00741937	0.0742774	18861.4	0.0742774	0.237455	1.00105	434.533	800000	0.461955	0.0115799	13.3086	0.532284	0.035861	28.1172	0.518323	0.0886687	48.364	0.405768	0.00195502	0.467123	0.00241092	0.516574	0.00193068	0.0561871	0.0772552	0.0955267	0.065161	0.117244	0.134135	0.00174851	0.166206	0.166215	1	-0.0706884	0.324139	7.46468	0.389928	8.64675	0.436588	9.89133	9.25255	0.43837	0.276976	13.4211	0.454605	15.4564	0.48997	17.1058	16.029	0.754152	0.236307	16.6857	0.495863	21.9167	0.531424	23.8178	22.5843	1.14149
50	Italy	IT	ITA	High-income	1	58870762	33813	1.85622e+06	0.8015	88.895	83	94.669	92.6597	81.5758	96.9108	96.9588	97.0406	99.335	75.7492	98.62	91.7953	80.8405	99.9709	99.8445	82.5034	96.1464	99.988	92.7004	70.3055	73.5138	98.4589	97.7886	98.5145	99.9986	51.9	47.2	83.3	30.6	44	50	0	75	49.7	75	0	75	73.3	25	50	49.1	12.5	12.5	0	100	50	68.5	100	40.3	33.2	44.4	0	54.5	0	100	50	59.7	50	100	100	0	8.3	100	65.3	64.3	68.9	58.3	62	72.8	3.14	4.024	6.402	13799909	23.8749	0	33.1	52	0.794	34.6	0.894153	0.322333	0.45861	0.70111	0.529631	0.28288	43.8	3.4	3	57.9031	0.360945	0.519007	71	86.4	78.8	94	2541783	88279	0.0347311	0.0431756	65144.8	0.0431756	0.370014	1.00301	503.879	800000	0.448596	0.00458631	64.4891	0.464059	0.0207948	161.377	0.514062	0.0459605	302.1	0.411026	0.000524406	0.464153	0.000592705	0.506487	0.00076512	0.0375707	0.0941795	0.101397	-9.31265e-05	0.154512	0.154512	0.00757471	0.177866	0.178027	1	-0.0766298	0.302662	32.6095	0.355722	37.2909	0.416799	42.8774	42.6292	0.512792	0.300076	62.8584	0.435199	69.1662	0.467334	74.4806	73.3212	1.20095	0.272186	88.5732	0.468712	95.5539	0.508338	104.553	103.714	1.91282
51	Japan	JP	JPN	High-income	1	124370947	40416	2.2187e+06	0.8671	96.3409	84	100	92.1773	77.9804	92.0929	99.7014	99.0424	98.0863	82.8666	99.7477	96.0298	100	94.7982	97.7615	89.3833	98.5782	99.2434	96.8058	60.1947	97.5964	99.9637	97.6287	92.3288	97.3339	58.8	47.2	91.7	29.7	12	50	0	100	56.1	25	50	100	86.7	25	50	63.1	50	0	33.3	100	83.3	75.3	100	49.3	47.6	44.4	0	52.8	0	100	100	66.7	50	50	100	50	50	100	70.3	79.2	76.6	75	41.7	79	12.79	2.485	11.98	36253471	12.9018		30.8	45.9	0.84	33	1.07755	1.11614	1.83653	1.38865	1.51199	1.43353	34.3	0.9	1.6	66.6337	0.355209	0.687883	75.1	92	93.4	90.7	328294	4446	0.0135427	0.00263964	30855.6	0.00263964	0.114991	1.00141	579.148	1400000	0.450252	0.000233163	114.051	0.507168	0.000821837	199.792	0.51131	0.00366525	275.165	0.342885	0.000923364	0.429288	0.000897724	0.456426	0.0013973	0.107368	-0.0597713	0.122884	0.0778803	-0.00383571	0.0779747	0.054884	0.0418813	0.0690384	-1	0.0538456	0.272435	70.3389	0.311263	81.3481	0.357899	96.2904	89.2668	0.27764	0.305349	150.565	0.407926	161.764	0.439636	175.817	169.287	0.180195	0.205123	193.175	0.445216	226.801	0.469819	242.516	236.094	0.165489
52	Jordan	JO	JOR	North Africa and Middle East	3	11439213	4170.1	228924	0.715	69.9667	69	47.1085	53.7518	50.2342	61.6205	75.0038	63.4701	37.8347	37.5918	61.1772	78.9652	53.4775	99.5368	89.4545	75.7865	74.656	92.7315	81.3218	57.1929	82.6981	98.7745	93.3258	92.1414	81.7361	41.2	30.3	66.7	11.1	4	0	0	100	27.2	25	50	0	13.3	0	75	45.2	33.3	0	33.3	0	75	75	100	40	25.1	0	50	54.6	0	100	50	48.1	100	0	96.9	25	0	66.7	56.5	46.1	65.6	58.3	50.3	62.1	1.36	2.519	3.168	403079	36	0.05	37	42	0.625	33.7	-0.640753	-0.28463	0.011123	0.159713	0.136513	0.0894231	75.9	6	3.6	48.278	0.433289	0.39885	53.4	78.5	76.3	80.7	421415	4900	0.0116275	0.0368395	2745.22	0.0368395	0.0135832	1.00312	244.12	2000000	0.465331	0.000518239	1.12954	0.492941	0.0243663	2.87125	0.510512	0.0437719	4.346	0.348036	0.00105721	0.422302	0.00156189	0.465462	0.00144489	0.117295	-0.0309632	0.121313	0.0706395	0.119314	0.138657	0.0450496	0.148136	0.154835	1	-0.0335214	0.316151	0.793458	0.36548	0.926531	0.423056	1.06031	0.860548	0.312581	0.40456	1.51567	0.440746	1.68127	0.491306	1.8728	1.60303	0.791143	0.450706	2.20052	0.478297	2.33842	0.509468	2.51177	2.25532	0.927
53	Kazakhstan	KZ	KAZ	Central Europe, Eastern Europe, and Central Asia	2	19118479	9457.1	519163	0.7208	59.2368	83	65.4834	67.9278	74.4785	53.4223	69.5324	68.5202	28.8016	57.4661	55.005	43.3612	66.8071	99.2044	95.202	51.9535	38.2034	80.6443	94.7156	79.3147	20.8062	96.2252	89.6239	86.4506	77.7653	44.7	55	50	55.8	24	100	0	100	22.4	0	0	62.5	46.7	0	25	39.7	16.7	0	33.3	0	41.7	86.2	100	32.3	38.5	22.2	0	65.1	0	0	100	58.7	100	50	93.8	0	41.7	66.7	60.5	51.8	65.7	66.7	63.2	54.9	5.01	3.62	6.696	1436948	33.8638	0	27.4	35.8	0.762	28	-0.942746	-0.221064	0.0590993	0.112725	-0.43097	-0.207193	61.6	8.5	3.4	57.5807	0.355479	0.507094	44.7	88.9	85.9	91.9	273521	3456	0.0126352	0.0143066	6748.88	0.0143066	0.272104	1.0023	838.042	1100000	0.491426	0.00729306	5.71431	0.527626	0.010294	9.1303	0.552187	0.0142361	12.463	0.412004	0.000987093	0.463837	0.00190639	0.500484	0.00215926	0.079422	0.0868551	0.117693	0.0637886	0.0732372	0.097122	0.0517031	0.0819086	0.0968619	-1	0.0208312	0.356207	3.32391	0.412432	3.83504	0.46779	4.53617	3.83504	0.490025	0.429852	6.20983	0.468118	6.83199	0.52013	7.7155	6.83199	0.336404	0.473952	8.71484	0.505667	9.49025	0.551584	10.5253	9.32673	0.336267
54	Kenya	KE	KEN	Sub-Saharan Africa	6	55339003	1960.4	107619	0.508	51.6469	52	23.001	10.5654	63.0155	32.4004	22.1115	14.3375	7.0465	26.2764	10.9807	41.9828	18.9479	76.8416	83.8979	56.0866	62.8357	66.6724	77.16	74.4576	41.651	22.7481	7.6633	57.9167	20.9297	43.1	34.4	66.7	39.6	0	50	0	50	51.5	75	0	75	46.7	12.5	100	38.4	8.3	25	33.3	0	50	52	100	23.9	19.4	16.7	0	56.2	0	0	75	66.5	100	50	90.6	50	41.7	66.7	43.8	49.4	48.9	8.3	74.1	38.5	1.33	0.16	1.193	1406487	24.2998	1.23	42.1	44.2	0.428	40.8	-0.500133	-1.07517	-0.291442	-0.343614	-0.559009	-0.809611	93.5	8.2	8	40.128	0.492147	0.294706	34.7	54.2	41	67.3	112805	1908	0.0169141	0.00203844	1859.5	0.00203844	0.100053	1.00379	296.842	1700000	0.490038	0.00065887	2.73723	0.528283	0.00167651	4.61631	0.538075	0.0021504	6.103	0.359368	0.000982505	0.438365	0.000973021	0.474472	0.00106717	0.130671	-0.0173535	0.131818	0.0899178	0.0236285	0.0929705	0.0636025	0.0304284	0.0705065	-1	0.0613113	0.343605	1.93516	0.4047	2.24526	0.450283	2.58672	2.04491	0.338561	0.421411	3.68234	0.462767	3.9925	0.511811	4.49691	3.72579	0.239016	0.466512	5.165	0.495018	5.55749	0.543524	6.12519	5.24094	0.164487
55	Kyrgyzstan	KG	KGZ	Central Europe, Eastern Europe, and Central Asia	2	6773201	1422	78063	0.5965	52.9515	74	37.3889	48.9728	55.6029	83.086	59.9385	53.7763	14.1827	49.9439	38.7854	55.7793	63.1672	96.2102	92.4619	31.0129	29.7048	74.5623	89.8346	65.8239	19.2094	94.4136	90.6436	84.5241	73.4764	43	27.5	33.3	11.9	20	0	0	100	26.7	62.5	0	62.5	10	0	25	36.5	50	0	0	0	66.7	63.8	75	40.5	14.6	83.3	0	60.3	0	100	25	67	100	50	43.8	75	66.7	66.7	60.1	56.7	66.2	41.7	71.6	64.1	4.09	1.759	4.24	340968	46.1814	0.66	32	40.6	0.636	29.7	-0.395698	-0.206819	-0.670415	-0.421189	-0.73845	-0.982668	76.2	7.1	4.5	52.6196	0.343291	0.395684	39.8	84.7	83.6	85.9	82941	1024	0.0123461	0.0122455	992.215	0.0122455	0.981039	1.00107	986.878	500000	0.535133	0.0109099	0.35764	0.562003	0.0122022	0.527799	0.623044	0.0122538	0.711	0.467566	0.00197797	0.522292	0.0025009	0.54825	0.00325759	0.0675668	0.07416	0.100324	0.0397107	0.0688342	0.0794675	0.0747948	0.0575375	0.0943654	0	0.00595897	0.457546	0.23303	0.544448	0.282682	0.681313	0.375142	0.239822	0.491272	0.513933	0.39955	0.588985	0.468379	0.708068	0.594021	0.408161	0.293114	0.541244	0.545297	0.600109	0.623238	0.725565	0.785987	0.553292	0.285037
56	Laos	LA	LAO	Southeast Asia, East Asia, and Oceania	5	7305659	2589.3	142144	0.4788	43.8545	58	21.9327	20.7322	70.4396	2.9283	29.1929	33.6984	6.8625	18.8047	18.9412	40.6128	32.9828	90.3807	62.0784	68.2218	34.8016	51.8187	70.2152	67.1617	25.6913	87.5774	64.449	50.355	41.7906	32.8	10.8	8.3	2.3	4	0	0	50	37.9	50	0	37.5	40	0	100	38.4	37.5	0	33.3	0	41.7	56	100	21.6	19.8	27.8	0	53.4	0	0	50	42.2	50	50	28.1	25	33.3	66.7	45.9	60.3	47.7	33.3	43.4	44.9	1.68	0.363	1.177	302352	41.8323	2.27	36.9	38.4	0.458	38.8	-1.44785	0.358201	-0.757152	-0.720663	-0.944246	-1.10501	78.7	9	6.4	41.7729	0.488215	0.323673	34.8	64.6	59.6	69.6	49	0	0	6.70713e-06	51.786	6.70713e-06	0.0331135	1.00203	624.14	300000	0.789553	2.33216e-06	0.744747	0.767202	4.34592e-06	1.11333	0.764103	5.12307e-06	1.441	0.349228	0.00389676	0.432337	0.00453349	0.462574	0.0054792	0.440325	-0.322294	0.545673	0.334865	-0.301835	0.45082	0.30153	-0.302919	0.427411	-1	0.118263	0.356031	0.352438	0.411767	0.401749	0.479248	0.48527	0.346023	1.1523	0.441186	0.659147	0.466966	0.701022	0.513255	0.792443	0.653463	0.703743	0.467443	0.910915	0.502324	0.987794	0.552631	1.09077	0.893379	0.612977
57	Lebanon	LB	LBN	North Africa and Middle East	3	5733493	8905.9	488904	0.7386	74.5332	69	66.6681	66.9638	66.8512	63.6887	84.6982	78.761	69.4082	52.6824	68.2869	86.9676	78.2583	99.6299	75.6765	72.2211	36.577	98.2915	80.6141	65.9281	99.5116	97.8426	99.4983	93.4785	90.7248	36.8	17	41.7	10.4	0	0	0	50	41	75	50	62.5	33.3	0	25	57	25	0	33.3	100	66.7	74.1	100	19.2	25.5	5.6	0	53.6	0	0	50	39.6	100	0	37.5	25	8.3	66.7	46.9	14.3	67.4	33.3	60.1	59.2	2.73	2.611	1.918	508749	30.7113	0.31	36	37.7		31.8	-0.616453	-1.33989	-0.622275	-0.561168	-0.860445	-1.22868	85	7.1	5.1	42.4927	0.451415	0.301268	45.4	76.1	74.5	77.7	353371	4297	0.01216	0.0616328	6123.2	0.0616328	0.217462	1.00154	553.954	900000	0.501627	0.00250645	1.39846	0.533126	0.0234086	3.22088	0.543982	0.0678591	6.053	0.421901	0.00166387	0.486804	0.00237126	0.511988	0.00295539	0.0797259	0.0177938	0.0816875	0.046322	0.0994396	0.109699	0.0319932	0.136099	0.139809	1	-0.0581217	0.379272	1.0144	0.427099	1.14474	0.510221	1.39778	1.13821	0.228657	0.453856	1.84563	0.494605	2.03222	0.549304	2.30768	2.00199	0.608844	0.492365	2.56283	0.520864	2.76254	0.579913	3.1452	2.75165	1.19977
58	Liberia	LR	LBR	Sub-Saharan Africa	6	5193414	658.164	36131	0.3434	47.5997	46	17.651	1.2069	42.1664	34.8628	21.2345	18.9109	4.6718	16.3437	12.7674	62.5817	33.6304	67.5162	88.6974	43.0409	55.0129	71.5046	92.4839	46.9856	38.4537	74.6788	47.1291	58.9198	21.8858	34.5	7.6	0	41.7	4	0	0	0	23.8	25	0	37.5	30	0	50	34.7	4.2	25	0	0	66.7	46.9	100	29.2	1.3	11.1	0	17.2	100	0	75	67.4	100	50	75	50	62.5	66.7	44.7	60.3	41.8	8.3	59.5	53.4	1.64	0.145	0.544	161910	54.6737	1.96	36.7	38.1	0.314	35.3	-0.236171	-0.257194	-1.28623	-0.935165	-0.870666	-0.991099	90.2	6.6	8.7	35.1128	0.578505	0.28076	22.6	37.1	33.5	40.8	2054	91	0.0443038	0.000395501	1613.9	0.000395501	0.320589	1.00655	442.656	300000	0.620932	0.00024753	0.108124	0.623826	0.000338453	0.166711	0.6501	0.000371524	0.225	0.479403	0.000643616	0.528374	0.000935386	0.552121	0.00109884	0.141529	-0.0415	0.147488	0.0954522	-0.0441493	0.105168	0.0979789	-0.0470949	0.10871	0	0.038778	0.451973	0.0821248	0.540563	0.0976023	0.671479	0.131971	0.0864343	0.250941	0.51282	0.142209	0.585063	0.165488	0.699602	0.209248	0.147239	0.132245	0.537614	0.190833	0.608731	0.222211	0.718023	0.275709	0.197958	0.136607
59	Libya	LY	LBY	North Africa and Middle East	3	7017224	9963.2	546946	0.7162	66.3277	70	61.6213	54.975	47.6992	55.0713	65.4636	57.1583	21.3995	39.7845	46.8253	77.599	71.2806	99.4433	87.4084	58.5872	47.1046	96.832	86.851	66.7832	72.0775	95.279	95.1334	88.7995	73.6683	23.3	15.5	16.7	1.6	0	0	0	75	22.1	50	50	12.5	20	0	0	21.5	0	0	0	0	0	50.5	100	13.1	13.9	0	0	52.8	0	0	25	29.2	50	0	25	25	8.3	66.7	38.5	3.7	46.8	25	62.8	54	3.2	2.042	6.377	321487	28.0172		32.3	33.6			-1.10895	-2.25896	-1.55375	-2.04168	-1.62138	-1.54654	92.2	9.7	6.4	40.2025	0.49445	0.298499		79.4	85.1	73.7	156116	2602	0.0166671	0.0222475	9315.26	0.0222475	0.381683	1.00203	696.651	900000	0.496848	0.0053805	2.18159	0.547811	0.0156813	4.24815	0.557408	0.0259851	6.057	0.441224	0.00134821	0.50127	0.00183786	0.53158	0.00222663	0.0556233	0.0601064	0.0818946	0.0465411	0.0931068	0.104091	0.0258273	0.106708	0.109789	1	-0.027894	0.385264	1.41643	0.43484	1.60691	0.51684	1.95365	1.62381	0.3435	0.44499	2.50846	0.497987	2.8086	0.565678	3.26262	2.84385	0.493802	0.45559	3.52997	0.532688	3.84979	0.589394	4.41132	3.897	0.554273
60	Madagascar	MG	MDG	Sub-Saharan Africa	6	30325632	499.819	27438.3	0.3842	39.6908	33	18.3516	11.7234	11.9538	18.1921	14.8703	14.7023	4.929	28.7768	8.0918	37.2766	22.3095	59.3204	86.259	43.8228	39.2024	62.0514	73.4933	50.5303	29.2954	64.2418	52.8136	58.9052	15.038	30.9	17.5	33.3	17.6	4	0	0	50	27.5	37.5	0	37.5	40	0	50	35.9	4.2	12.5	33.3	0	50	51.2	100	15.8	0.5	5.6	0	54.2	0	0	50	52.6	50	100	40.6	25	33.3	66.7	36.1	59.4	33.3	16.7	45.1	26.2	0.32	0.195	0.285	872543	34.2247	0.29	41.9	43.7	0.323	42.6	-0.534724	-0.529453	-0.867749	-0.849541	-0.839532	-0.925669	80.9	6.5	8.6	35.5651	0.553455	0.264756	26.5	26.4	14.9	37.9	22484	351	0.0156111	0.000741419	438.339	0.000741419	0.337122	1.00286	532.77	900000	0.51853	0.000530213	0.401038	0.574034	0.000575625	0.677382	0.565962	0.000763062	0.869	0.413252	0.00100141	0.465949	0.0017482	0.493398	0.00194944	0.105278	-0.0276162	0.10884	0.108085	-0.0482451	0.118364	0.0725642	-0.0407349	0.0832159	0	0.0256243	0.425666	0.334738	0.485181	0.390448	0.583208	0.49635	0.323697	0.238933	0.481361	0.58149	0.534149	0.662409	0.623474	0.796084	0.566613	0.195494	0.508391	0.799249	0.559342	0.90588	0.640795	1.05357	0.780504	0.113382
61	Malawi	MW	MWI	Sub-Saharan Africa	6	22981847	580.89	31888.9	0.3701	55.5208	55	15.7092	15.8895	82.0749	32.0894	18.2906	19.715	5.8235	39.7727	10.1122	43.0222	23.4855	86.0234	91.5357	38.7224	53.4898	62.9038	93.129	72.0499	35.1629	65.4308	47.1935	45.6061	19.3518	27.8	17.3	33.3	0.8	20	0	0	50	14.7	0	0	25	13.3	0	50	23.5	0	0	0	0	25	39.4	100	19.9	18.5	11.1	0	59.8	0	0	50	47.9	100	0	87.5	0	33.3	66.7	43.2	63.9	30.6	25	44.9	51.7	1.3	0.15	0.43	526095	11.8542	0.19	44	45.8	0.348	38.5	-0.272864	-0.282451	-0.686037	-0.663109	-0.304801	-0.802321	83.3	6.1	8	35.2175	0.577734	0.282083	38.3	31.5	23.3	39.7	33647	1120	0.0332868	0.00146407	1073.1	0.00146407	0.432717	1.00182	1284.39	600000	0.584533	0.000243715	0.395961	0.557882	0.000480519	0.584847	0.590888	0.00143184	0.827	0.427116	0.000854042	0.488228	0.00109641	0.521333	0.00104053	0.157417	-0.0544597	0.166571	0.069654	-0.0358263	0.0783275	0.0695545	0.0138641	0.0709228	-1	0.0956487	0.422795	0.29732	0.498313	0.35085	0.606168	0.451518	0.306009	0.293953	0.490703	0.52004	0.547161	0.603076	0.639069	0.714148	0.538019	0.0870377	0.517157	0.720139	0.571957	0.800978	0.651464	0.955313	0.72208	0.145303
62	Malaysia	MY	MYS	Southeast Asia, East Asia, and Oceania	5	34045290	10920	599471	0.7346	66.5736	80	72.7025	45.9259	75.7477	47.7969	65.8471	62.6942	23.3281	41.5137	60.816	57.7324	63.6084	99.7039	89.652	83.7725	42.6086	97.9048	89.5238	76.52	58.9381	95.4421	82.4345	92.3281	78.3073	55.1	45.2	83.3	43.9	44	0	0	100	57.5	75	50	100	70	0	50	65	41.7	0	66.7	100	66.7	80.2	100	39	24.7	44.4	0	53.6	0	100	50	50.3	50	50	93.8	0	41.7	66.7	73.3	73.6	83	75	64.9	70.2	1.9	2.021	3.925	2167727	36.0627	0.19	38.7	41.3	0.699	41.2	-0.0505939	0.160889	0.817272	0.755754	0.338927	0.460903	60.5	6.9	3.6	56.3781	0.379276	0.506838	47.9	94.5	94.5	94.5	183801	667	0.00362892	0.00539872	2393.83	0.00539872	0.842622	1.00361	641.694	300000	0.573956	0.000251357	10.6847	0.544117	0.00111169	15.7161	0.558752	0.00560503	21.715	0.407952	0.00232891	0.462206	0.00372015	0.499535	0.00460561	0.166004	-0.0966863	0.192108	0.0819111	-0.0524577	0.0972689	0.0592169	0.00852906	0.059828	-1	0.13228	0.357266	6.93521	0.421832	8.16568	0.486536	9.65819	7.87327	0.357082	0.443849	13.049	0.47819	14.2906	0.531077	16.1048	13.8891	0.131539	0.448	18.3934	0.51551	19.793	0.561775	21.8942	19.3528	0.122061
63	Mali	ML	MLI	Sub-Saharan Africa	6	24689000	820.197	45026	0.2563	40.6607	42	2.6841	6.146	40.825	20.1672	18.119	16.065	5.9242	16.1848	11.0218	46.3254	24.5836	75.366	73.287	31.4837	56.1816	22.364	73.0633	38.8182	31.3861	73.4486	42.333	50.4242	20.0362	30.6	13.9	8.3	21.1	4	0	0	50	24.6	37.5	0	50	10	0	50	33.1	4.2	0	33.3	0	50	44.2	100	14.5	0.5	27.8	0	48.5	0	0	25	58.2	100	50	15.6	75	41.7	66.7	39.1	29.2	39.3	16.7	69	41.5	0.25	0.12	0.411	531558	31.0792	0.97	37.1	36.8	0.282	36	-0.50667	-2.05501	-1.09543	-0.655959	-0.808687	-0.771964	94.5	6.5	8.5	35.3843	0.590025	0.297711	29.4	38.2	33.5	42.9	9773	376	0.0384733	0.000395844	1748.71	0.000395844	0.358852	1.00041	1744.56	1900000	0.556036	0.00012648	0.567568	0.56958	0.000319249	0.900261	0.574462	0.000471739	1.183	0.426129	0.000591588	0.493362	0.000728152	0.509422	0.00123504	0.129907	-0.0669999	0.146167	0.0762179	-0.0358093	0.0842109	0.0650395	-0.0417979	0.0773123	-1	0.0688548	0.413117	0.434833	0.476767	0.516198	0.571755	0.635446	0.451512	0.257038	0.478292	0.77897	0.526855	0.88071	0.617584	1.0501	0.800869	0.124104	0.506098	1.05338	0.552047	1.17176	0.621054	1.35458	1.09525	0.0801231
64	Mexico	MX	MEX	Latin America and Caribbean	4	130294079	10370	569278	0.6551	61.4368	78	53.4125	46.2024	75.6942	71.2023	77.5492	51.6563	19.7176	16.4225	61.8411	60.0744	33.4705	97.6502	74.0802	73.411	64.4985	90.634	86.6971	77.3321	81.4994	73.5489	79.7282	75.5442	76.5486	55.1	41.7	75	31.4	44	50	0	50	50.1	87.5	0	75	63.3	50	25	61.5	33.3	0	33.3	100	100	63.5	100	52.5	41.7	44.4	0	56.1	50	100	75	68.1	50	100	100	0	58.3	100	56.8	50.4	51.4	58.3	61.4	62.6	0.96	2.46	2.865	9224264	42.2822	0.4	42.2	44.6	0.633	46	-0.0639434	-0.897427	-0.0086685	-0.041764	-0.876012	-0.889652	69.7	5.9	6.2	47.7743	0.403094	0.35858	52.6	78	69	86.9	2094677	206535	0.0985999	0.0160765	56338.1	0.0160765	0.942201	1.00091	1517.43	1000000	0.453973	0.0051534	70.2243	0.51463	0.00952473	126.604	0.53389	0.0179603	210.086	0.434152	0.000248926	0.484477	0.000370369	0.531287	0.000238995	0.0198211	0.131602	0.133087	0.0301524	0.141022	0.144209	0.00260307	0.187592	0.187611	1	-0.0545239	0.337877	23.4838	0.398249	27.9646	0.446705	32.0255	30.7711	1.28215	0.424048	44.9986	0.453337	48.999	0.497585	54.3825	53.0267	1.38755	0.472024	64.8773	0.497699	69.232	0.534217	73.3282	72.245	1.90797
65	Morocco	MA	MAR	North Africa and Middle East	3	37964000	3508.1	192583	0.5478	58.0323	65	41.7028	34.2849	76.6327	40.1495	54.2989	40.2817	11.952	33.9543	31.6305	57.16	58.3391	94.712	96.079	69.1115	15.7518	90.5777	90.8273	72.5827	52.8274	93.902	91.8785	78.799	57.4728	35.6	29.4	25	27.1	24	0	0	100	27.9	62.5	50	0	30	0	25	36.1	4.2	0	33.3	0	50	64.9	100	30.9	3.7	5.6	0	56.8	0	100	50	32.6	50	0	37.5	25	16.7	66.7	57	51.4	54.4	58.3	70	51.1	0.7	0.734	1.394	2433445	46.558	4.48	40.7	42.3	0.498	39.5	-0.666658	-0.390399	-0.133303	0.0271992	-0.319864	-0.425659	73	6.8	4.8	48.1396	0.453362	0.416154	42.3	85.1	79.5	90.7	485974	8676	0.0178528	0.0128009	3508.3	0.0128009	0.196969	1.00165	923.228	2000000	0.45865	0.00222619	3.41941	0.514412	0.0110171	7.10442	0.550479	0.0129178	9.479	0.391838	0.00073635	0.457917	0.00113396	0.482681	0.00170563	0.0668121	0.0480479	0.0822949	0.0564958	0.098747	0.113766	0.0677977	0.0879302	0.111033	0	-0.0287377	0.356494	2.47734	0.402782	2.79512	0.463759	3.32399	2.68691	0.272616	0.437148	4.60712	0.471726	5.02247	0.522885	5.67634	4.80626	0.478161	0.461377	6.27421	0.502833	6.9142	0.551496	7.69661	6.7608	0.402053
66	Mozambique	MZ	MOZ	Sub-Saharan Africa	6	34626000	519.093	28496.4	0.3132	44.044	46	13.972	19.0069	50.2871	29.8974	15.6201	14.8621	5.4511	18.9011	7.7785	47.551	13.9102	83.7221	94.908	42.2155	50.8678	50.1198	96.5735	46.5651	27.1863	55.7032	17.2554	23.7416	14.8242	29.6	15.1	33.3	7.1	0	0	0	50	24.2	50	0	50	20	0	25	30.2	0	0	33.3	0	50	52.9	75	24	18	16.7	0	58.3	0	0	75	41	50	50	12.5	25	41.7	66.7	43.1	52.3	29.8	41.7	57.5	34.3	0.72	0.086	0.48	839512	9.71003	0.24	48.8	50.7	0.273	50.7	-0.71209	-0.829522	-0.650047	-0.725212	-0.965602	-0.875765	88.7	6.8	9.1	38.6385	0.498057	0.270826	33.9	25.8	16.3	35.3	67011	762	0.0113713	0.00193528	334.422	0.00193528	0.253027	1.0019	740.446	800000	0.513069	0.000235775	0.463665	0.548884	0.000617622	0.766855	0.559222	0.00208326	1.036	0.395766	0.00104851	0.459334	0.00134304	0.489494	0.00202785	0.117304	-0.0648073	0.134016	0.0895498	-0.0337367	0.095694	0.0697279	0.00117081	0.0697377	-1	0.0642779	0.407255	0.381518	0.467157	0.453539	0.561728	0.547508	0.367087	0.263092	0.469127	0.670063	0.511308	0.757335	0.600137	0.906573	0.654145	0.172301	0.503804	0.933215	0.547402	1.02719	0.621891	1.20069	0.905789	0.143754
67	Myanmar	MM	MMR	Southeast Asia, East Asia, and Oceania	5	51316756	1426	78282.5	0.5241	46.9541	54	20.1103	24.5585	70.8686	3.5605	36.3008	42.03	7.6167	32.6418	25.462	40.6958	23.1228	93.0774	72.8382	58.2333	47.8548	48.3538	84.183	77.7106	2.5379	94.4531	84.9815	76.1275	51.7962	37.8	25	25	46.1	4	0	0	75	38.5	75	0	12.5	43.3	0	100	42.5	54.2	0	33.3	0	54.2	55.9	100	14.7	19.7	0	0	58	0	0	25	61.8	100	50	37.5	50	66.7	66.7	44.4	27.6	65.8	33.3	39.2	56.1	1.05	0.757	1.111	3325973	76.5639	3.48	33.9	35.2	0.474	30.7	-0.970264	-1.36256	-1.31778	-0.850298	-1.1867	-0.764993	94.3	8.3	8.3	37.7279	0.512429	0.266986	25.1	65.7	67.1	64.2	142385	3206	0.0225164	0.00277463	1791.16	0.00277463	0.130035	1.00464	287.5	1600000	0.472201	0.000271055	1.75307	0.529573	0.00252286	3.25272	0.600112	0.00274455	4.684	0.375322	0.000793106	0.444763	0.000881309	0.479046	0.000928515	0.0968786	-0.0466274	0.107515	0.08481	0.0456765	0.096328	0.121066	0.0470681	0.129894	0	-0.022378	0.354863	1.35823	0.408653	1.57318	0.4768	1.84738	1.44265	0.215173	0.436174	2.52953	0.472094	2.76147	0.525821	3.11418	2.57261	0.264363	0.469351	3.50917	0.500702	3.81684	0.55332	4.26165	3.58901	0.305095
68	Nepal	NP	NPL	Southeast Asia, East Asia, and Oceania	5	30547580	1203.1	66046.1	0.422	47.2804	51	23.5603	11.6311	65.8501	21.3834	32.1079	32.0126	7.1992	24.9559	22.0961	9.0789	58.6642	93.9242	85.8267	28.8653	49.4805	56.2168	94.7588	61.5422	10.9559	92.04	77.986	71.3771	36.4143	35.6	34	75	38.9	40	0	0	50	23.9	25	0	75	43.3	0	0	40.6	50	0	33.3	0	41.7	59.3	100	35.5	4.2	33.3	0	61.1	100	0	50	30.6	50	0	25	0	41.7	66.7	48.9	59.6	45.7	25	61.9	52.5	0.29	0.815	3.327	1718540	57.9131	2.6	35.3	36.8	0.419	32.8	-0.17521	-0.405636	-1.11168	-0.573419	-0.412785	-0.736789	84.7	6.6	6.6	42.8884	0.497167	0.354934	32.7	68.1	52.5	83.7	269450	2934	0.0108888	0.00882067	743.228	0.00882067	0.130192	1.00465	180.693	1200000	0.476749	0.000752312	0.897938	0.507035	0.00672658	1.64649	0.555974	0.00933954	2.339	0.368454	0.00185112	0.451606	0.00136312	0.479927	0.00165333	0.108296	-0.0391036	0.115139	0.0554291	0.0693261	0.0887609	0.0760471	0.0751967	0.106947	0	0.00819209	0.369527	0.715904	0.430377	0.82203	0.502466	0.979391	0.733891	0.223531	0.44784	1.31367	0.490654	1.4402	0.557492	1.67906	1.31367	0.253352	0.479013	1.80796	0.516307	1.96148	0.562752	2.19334	1.80796	0.293721
69	Netherlands	NL	NLD	High-income	1	17564014	53555	2.93999e+06	0.8846	89.5884	85	84.1701	93.4564	80.1345	89.6249	96.815	93.1067	99.6054	76.8639	96.6171	87.1338	80.6739	99.964	94.5485	74.9296	99.2192	99.9026	92.9398	82.5494	81.7456	98.3732	93.5278	94.3504	99.4262	67.7	60	91.7	45.4	48	100	0	75	61.3	87.5	50	62.5	80	37.5	50	70.7	58.3	37.5	33.3	100	83.3	82.4	100	67	38.6	44.4	50	86	50	100	100	67.5	100	100	96.9	0	41.7	66.7	79.6	80.9	98.6	91.7	50.1	76.7	2.99	3.713	10.89	3306775	10.4237		27.7	48.5	0.88	29.2	1.72628	0.698545	2.06396	1.86292	1.84331	1.94978	24.8	1	0.8	65.6947	0.367598	0.681491	75.3	93.5	96.5	90.5	1093519	15833	0.0144789	0.0622591	43639	0.0622591	0.948284	1.00193	743.849	700000	0.47061	0.00459239	26.7162	0.503925	0.0348663	71.6139	0.535651	0.0627145	113.655	0.439494	0.00151869	0.496268	0.00186504	0.533374	0.00220068	0.0311155	0.0480569	0.0572506	0.00765743	0.127172	0.127402	0.00227665	0.145481	0.145499	1	-0.0882484	0.322146	17.1255	0.406257	19.7629	0.452929	22.7656	21.7254	0.229723	0.237832	25.5656	0.462284	34.2833	0.510672	39.3531	37.3395	0.917913	0.232585	31.4366	0.4994	48.045	0.547704	53.3877	52.1543	1.17921
70	Niger	NE	NER	Sub-Saharan Africa	6	29447000	561.691	30834.9	0.1609	35.0256	35	16.0549	8.7245	58.2172	21.9735	14.1371	11.7456	6.6581	22.1772	6.478	42.0187	18.4571	41.5669	59.6648	32.6348	40.7717	25.9282	64.3159	42.72	28.1157	69.0027	27.8812	45.5622	13.9787	29.7	22.3	58.3	25.4	0	0	0	50	28.3	50	0	50	20	0	50	25	4.2	0	0	0	37.5	33.4	100	24	17.1	44.4	0	56.3	0	0	50	41.7	50	50	25	25	33.3	66.7	37.1	25.2	39.6	8.3	78.5	33.9	0.29	0.039	0.226	576160	46.0953	1.21	36.9	38.6	0.251	37.3	-0.526837	-1.19015	-0.664651	-0.645236	-0.539152	-0.438837	96.2	7.3	9.3	38.1967	0.582382	0.346317	30.8				4918	185	0.0376169	0.000167012	1171.15	0.000167012	0.667682	1.0013	2018.18	800000	0.674403	3.60012e-05	0.557603	0.644827	0.000110878	0.822475	0.66701	0.000158809	1.106	0.429963	0.000778111	0.494653	0.00105433	0.527272	0.00111229	0.24444	-0.133473	0.278507	0.150174	-0.0978131	0.179219	0.139738	-0.0845341	0.163318	-1	0.115189	0.427534	0.371176	0.511862	0.454031	0.613881	0.564317	0.38292	0.456186	0.489228	0.652389	0.54975	0.741454	0.646748	0.919757	0.669757	0.22802	0.525447	0.906119	0.578885	0.999232	0.664116	1.22534	0.911025	0.214017
71	Nigeria	NG	NGA	Sub-Saharan Africa	6	223800000	2265.2	124352	0.4888	38.339	47	5.506	15.3172	50.2431	46.2175	28.4494	23.6037	13.515	30.2423	17.686	57.9936	19.3131	40.681	53.8861	50.1766	48.7546	1.3934	60.5338	39.0695	43.2591	58.3315	43.8531	65.0545	28.6835	37	23.5	41.7	25.2	24	0	0	50	35.8	25	0	100	40	0	50	41.8	29.2	25	33.3	0	50	54.8	100	23.4	18.8	16.7	0	53.4	0	0	75	54.7	50	50	78.1	50	33.3	66.7	42.6	43.1	43.8	16.7	62.5	47.1	0.5	0.356	1.072	6231957	71.497	1.41	38.7	40.4	0.359	35.1	-0.60285	-1.97321	-0.967848	-0.86461	-0.837706	-1.12585	98.5	8	8.9	37.3891	0.488535	0.236317	31	44.2	31.6	56.7	155417	1905	0.0122573	0.000694446	1569.53	0.000694446	0.457931	1.00105	1350.12	2000000	0.510707	0.000242507	13.0269	0.543249	0.00032341	21.2829	0.557784	0.000717103	28.546	0.360791	0.00115149	0.433499	0.00177268	0.480831	0.00120699	0.149916	-0.0676534	0.164475	0.10975	-0.0738879	0.132304	0.0769528	-0.0226121	0.0802062	-1	0.0842684	0.346771	9.07224	0.405958	10.6182	0.458277	12.194	9.54361	0.364984	0.424329	17.084	0.468625	18.6792	0.507151	20.7355	17.5588	0.212094	0.469687	24.3441	0.498217	26.0544	0.539713	28.5797	24.7906	0.151483
72	Pakistan	PK	PAK	Southeast Asia, East Asia, and Oceania	5	241499431	1390.4	76328.2	0.491	39.1679	52	2.2858	14.8079	40.8681	16.5201	27.06	29.1473	10.0996	9.5177	18.2281	24.924	32.7832	78.9803	79.9373	46.9078	34.4949	49.6999	74.6244	51.7607	22.0626	36.0698	50.736	71.3996	34.5875	31.3	17	25	7.2	20	0	0	50	25	62.5	0	37.5	0	0	50	28.7	4.2	12.5	33.3	0	37.5	13.7	100	24.1	3	38.9	0	52	0	0	75	47.4	50	0	84.4	50	33.3	66.7	45.7	28.9	51.6	33.3	61.7	53.1	0.5	1.049	0.453	9196204	56.083	3.35	34.1	33.9	0.358	29.6	-0.903687	-1.92934	-0.496803	-0.620266	-0.812268	-0.971462	94.2	7.9	8	38.0176	0.523305	0.283656	33.1	48.7	28.5	68.8	578797	12837	0.0221788	0.00239668	1720.67	0.00239668	0.755518	1.00097	1398.87	2000000	0.49651	0.00126308	8.94822	0.523137	0.00187851	14.4198	0.556996	0.00253593	19.927	0.37252	0.00119048	0.447414	0.00115095	0.483619	0.00118639	0.12399	0.0025708	0.124017	0.0757234	0.0212758	0.0786555	0.0733771	0.0329911	0.0804526	0	0.0435642	0.360643	6.30592	0.420184	7.28877	0.488627	8.71677	6.79175	0.317513	0.435837	11.6364	0.48217	13.065	0.538897	14.5669	12.0627	0.195411	0.4736	16.3529	0.512747	17.913	0.564301	19.9321	16.7216	0.191691
73	Paraguay	PY	PRY	Latin America and Caribbean	4	7453000	5821.2	319564	0.6261	63.3513	77	57.7863	34.1922	54.5667	78.839	69.2598	56.2103	13.4165	17.1094	50.0783	64.6335	28.7442	97.6931	92.1215	66.1041	68.1217	94.1192	96.6529	80.1093	62.8513	84.8864	83.6361	76.1743	68.6538	39.8	39.2	58.3	31.8	20	50	0	75	30.4	25	0	62.5	70	0	25	36.7	0	0	33.3	0	100	73.8	50	40.1	5.4	38.9	0	61.6	0	100	75	38	50	50	28.1	0	33.3	66.7	54.4	67.6	63	41.7	43.9	56	0.91	1.466	1.797	392974	41.9678	1.42	45.8	47.2	0.594	45.7	-0.107034	0.0355269	-0.466394	-0.160672	-0.429495	-0.876039	67	6.8	5.6	48.6186	0.389651	0.362022	46.4	71.7	58.4	85	177593	3436	0.0193476	0.0238284	6299.22	0.0238284	0.540039	1.00123	2495.8	2000000	0.492514	0.00437797	1.32039	0.548658	0.0137441	2.62634	0.550825	0.0279981	4.014	0.453365	0.00146028	0.510325	0.00188289	0.546124	0.00159373	0.0391494	0.0476838	0.0616962	0.0383337	0.0863293	0.0944575	0.00470022	0.124471	0.12456	1	-0.062864	0.411116	0.923808	0.463256	1.07648	0.56355	1.32199	1.04532	0.263146	0.470084	1.61252	0.520305	1.83129	0.594706	2.14296	1.82437	0.439585	0.504836	2.23945	0.543645	2.44487	0.619824	2.8554	2.44487	0.641806
74	Peru	PE	PER	Latin America and Caribbean	4	34049588	7037	386307	0.6554	75.7594	69	49.6868	38.4941	70.1287	77.7032	72.4105	69.0995	20.098	42.2058	89.5139	92.8463	51.8409	98.0984	83.9049	83.4959	92.7882	90.9521	86.8122	64.5298	79.4616	95.2092	80.7584	88.4816	73.6264	53.8	37.7	58.3	43.6	24	50	0	50	48.9	62.5	0	75	93.3	37.5	25	50.2	62.5	0	33.3	0	100	55.2	100	65.7	23	50	50	62	100	100	75	65.1	100	50	90.6	25	58.3	66.7	55.3	69.4	58.4	58.3	36.2	53.8	1.6	1.354	2.107	2792903	28.348	0.42	44	48.1	0.62	41.5	0.343176	-0.0888855	0.0476235	0.344981	-0.456438	-0.490189	68.2	6.6	6.1	48.7761	0.425251	0.400772	44	73.4	59.9	86.9	1358294	126092	0.0928312	0.0398916	36002.1	0.0398916	0.577416	1.00077	2640.94	2000000	0.431231	0.0216427	33.0313	0.516505	0.029592	47.6128	0.52567	0.0424434	67.235	0.45193	0.000336639	0.516748	0.000319937	0.54218	0.000427026	-0.0206988	0.180815	0.181996	-0.000243178	0.196611	0.196611	-0.0165094	0.199736	0.200417	1	-0.018421	0.368768	4.5822	0.418101	5.18122	0.487918	6.23314	5.7644	4.73022	0.440405	8.35939	0.48773	9.35623	0.533585	10.5166	9.877	3.82058	0.478358	11.7232	0.51067	12.608	0.559571	14.0119	13.4404	4.00245
75	Philippines	PH	PHL	Southeast Asia, East Asia, and Oceania	5	114123600	3400.8	186692	0.6385	54.7117	66	41.2332	38.7568	13.4078	20.7668	43.0814	48.288	2.8994	15.9993	32.7469	51.6644	22.109	95.3087	80.6232	82.5301	37.4268	79.0313	84.0234	57.208	41.5389	61.2268	65.9826	85.6747	60.0125	43.5	27.7	75	17.4	24	0	0	50	34.3	75	0	37.5	43.3	0	50	46.7	16.7	25	66.7	0	41.7	76.8	100	46.3	23	44.4	50	56.9	0	100	50	53.5	50	50	87.5	0	66.7	66.7	52.5	38	77.4	33.3	50.5	63.1	0.98	0.732	4.789	5007736	48.7869	1.33	38.4	41.3	0.587	42.3	-0.186876	-1.00949	0.18181	0.0586419	-0.647098	-0.611156	83.1	7.2	6.1	43.8725	0.4446	0.322051	38.4	65	49.4	80.5	525614	10669	0.0202982	0.00460566	3857.53	0.00460566	0.476461	1.00129	1730.07	2000000	0.470644	0.000993891	9.64593	0.530996	0.00346147	17.6825	0.55747	0.00451018	24.017	0.390124	0.000865697	0.452783	0.0011683	0.487891	0.00141494	0.0805196	0.0059973	0.0807427	0.0782129	0.0471706	0.0913363	0.0695791	0.0503457	0.0858833	0	-0.00514062	0.353102	7.09444	0.408119	8.22828	0.456568	9.52271	7.91856	0.218142	0.432655	13.2315	0.469836	14.5025	0.512335	16.1662	14.1817	0.246851	0.472034	18.6248	0.501381	20.0601	0.551377	22.2159	19.5017	0.231532
76	Poland	PL	POL	Central Europe, Eastern Europe, and Central Asia	2	37627000	15875	871483	0.8048	72.6564	81	89.1254	94.7811	86.6671	99.1062	72.9524	31.5586	74.659	80.4512	50.789	83.6568	76.5237	99.9784	95.288	64.0159	66.6251	98.5341	91.7474	47.1721	57.3108	97.0993	88.9167	93.2072	90.8146	54.3	46.8	75	36.8	44	50	0	75	31	50	0	0	73.3	12.5	50	59.9	50	0	33.3	100	83.3	77.8	75	55.1	51.5	72.2	0	61.9	50	100	50	63.4	50	100	96.9	0	66.7	66.7	69.8	74.5	70.6	66.7	71.7	65.4	6.13	3.279	6.326	6666138	20.0908	0.01	28.7	47.7	0.811	28.8	0.505709	0.673595	0.663142	0.827745	0.526376	0.716258	42.8	4.1	2.1	61.6183	0.313313	0.545679	60.9	94.6	95.7	93.4	1797087	45311	0.0252136	0.0477606	22290.7	0.0477606	0.0825456	1.00444	296.388	1500000	0.457314	0.0018957	15.5053	0.480549	0.0331717	54.9939	0.505389	0.0527734	82.564	0.366468	0.000974208	0.453055	0.000712581	0.480665	0.00116569	0.0908459	0.0289119	0.0953355	0.0274937	0.166793	0.169044	0.0247235	0.165583	0.167419	0	-0.0720833	0.305223	9.61604	0.351478	10.968	0.414887	12.7642	11.7916	0.314945	0.404092	19.0536	0.430596	20.4656	0.47569	22.8334	21.3536	1.57539	0.405529	27.035	0.468913	28.9102	0.506784	31.5084	29.8551	1.76549
77	Portugal	PT	PRT	High-income	1	10196709	23343	1.28145e+06	0.7381	83.533	83	97.1879	85.7895	85.957	100	93.7229	94.9941	96.2405	48.4308	88.0382	83.9938	81.3107	99.8205	97.8047	61.3596	97.5165	99.5887	99.6784	79.6502	60.4207	96.7451	95.3534	79.5396	97.8596	58.7	52.8	83.3	39.3	44	50	0	100	44.7	75	0	100	43.3	0	50	63.7	16.7	25	33.3	100	100	70.9	100	50.7	36.5	50	0	93.4	0	100	75	63.4	50	100	96.9	25	41.7	66.7	77.2	78.5	85.8	91.7	61.1	68.8	3.49	5.422	7.306	2303102	30.6072	0	31.6	50.1	0.767	32.8	1.2118	0.994125	1.01369	0.99992	1.11655	0.797122	25.3	1	2.2	61.0159	0.355674	0.575992	67	85.6	79.2	92	766862	16020	0.0208903	0.0752068	27236.8	0.0752068	0.973817	1.0013	1123.81	700000	0.511688	0.0058362	8.055	0.519894	0.0313283	20.1323	0.538709	0.0824914	40.802	0.454356	0.00170692	0.52515	0.00154747	0.543607	0.00221532	0.0573324	0.0533916	0.0783433	-0.0052555	0.130631	0.130737	-0.00489873	0.157097	0.157174	1	-0.0788304	0.372778	4.70981	0.428387	5.32194	0.511795	6.45864	5.90739	0.363546	0.336896	8.39153	0.490029	9.37093	0.553877	10.8439	10.0601	1.00121	0.306166	10.7872	0.523057	12.7716	0.573196	14.4293	13.5689	2.00701
78	Romania	RO	ROU	Central Europe, Eastern Europe, and Central Asia	2	18804000	12992	713217	0.7603	69.5851	76	72.9824	69.8037	85.6762	99.8851	77.3795	68.9909	58.3612	69.8079	70.0238	70.5274	79.2679	99.6195	85.4758	70.8641	47.2486	89.4465	87.0634	51.3238	37.7633	96.8174	87.7912	83.9484	87.3206	45.5	42.4	58.3	51.9	44	50	0	50	33.6	75	0	0	76.7	0	50	32.7	8.3	0	0	0	50	70.3	100	45.4	19.5	61.1	0	62.1	0	100	75	55	50	100	96.9	0	16.7	66.7	63.7	73.9	69.6	66.7	60	48.4	7.01	3.165	7.646	3603947	18.8772	0.59	31.3	47.2	0.741	34.8	0.491677	0.64527	-0.145356	0.3572	0.366777	-0.119922	47.8	5.6	3.4	53.4471	0.398416	0.467357	64.7	87	81.8	92.2	799164	20287	0.0253853	0.0424997	18365	0.0424997	0.856107	1.00095	1100.89	800000	0.492839	0.00494865	8.02685	0.521407	0.0294217	21.8008	0.541903	0.0453855	31.759	0.445262	0.00106206	0.499089	0.00163854	0.525841	0.00185649	0.0475766	0.0668337	0.0820383	0.0223178	0.125421	0.127391	0.016062	0.138822	0.139749	1	-0.0577103	0.375564	4.83393	0.426846	5.46518	0.509999	6.60027	5.72639	0.401729	0.449484	8.73205	0.488747	9.52551	0.551817	11.0599	10.0545	1.16827	0.484844	12.0496	0.512282	13.0157	0.570012	14.8068	13.5063	1.35143
79	Russia	RU	RUS	Central Europe, Eastern Europe, and Central Asia	2	146028325	11448	628456	0.8037	68.9736	79	77.8171	73.0857	59.8347	78.1772	83.8633	78.0378	58.6708	92.459	65.556	68.5127	65.9412	99.7722	99.8606	87.3879	28.1534	95.2119	99.7537	62.2362	31.8261	95.7402	90.9607	89.8147	97.7614	47.1	42.1	50	15.3	37.3	50	0	100	35.3	50	0	25	36.7	75	25	54.7	50	0	0	100	50	83.1	100	49.6	58.1	50	0	64.1	0	100	75	51.4	50	100	50	0	41.7	66.7	49.6	29.3	64.7	58.3	48.5	47.4	7.03	4.165	8.635	21910065	36.5737	0	31.5	43.4	0.771	35.7	-0.921052	-0.398649	0.0414379	-0.354232	-0.866818	-0.769612	74.7	8.2	3.6	61.6679	0.311115	0.544473	50.5	88.9	84.5	93.4	3850439	73182	0.0190061	0.0263678	12173.5	0.0263678	0.61458	1.00187	1002.88	800000	0.445419	0.0062304	50.9127	0.496787	0.0133885	93.3289	0.524542	0.0287056	150.955	0.378528	0.00135015	0.455644	0.000815439	0.485826	0.00136062	0.066891	0.0664135	0.0942611	0.0411429	0.121534	0.128309	0.0387159	0.132423	0.137967	1	-0.0437055	0.322114	28.2815	0.373612	32.9221	0.432431	37.7451	34.4299	0.478734	0.413984	54.9199	0.448302	59.527	0.480477	65.6898	59.8679	0.558914	0.454332	76.8183	0.482483	83.4661	0.526711	90.9506	83.6322	0.804987
80	Rwanda	RW	RWA	Sub-Saharan Africa	6	14094683	810.051	44469.1	0.4231	59.3591	55	23.6008	14.8916	96.3518	38.6696	23.9698	22.9828	6.1503	27.1231	14.5968	38.1696	16.4267	85.5831	97.0969	43.745	60.6792	73.3471	95.5397	57.4256	29.619	71.8138	65.5982	55.5003	25.4362	31.1	29.7	58.3	15.6	4	0	0	100	24.6	25	0	62.5	10	0	50	28.5	20.8	25	0	0	25	53.6	75	20.9	19.7	22.2	0	54.4	0	0	50	33.9	50	0	28.1	25	33.3	66.7	49.2	53.9	41.5	25	69.9	55.5	0.73	0.117	0.937	428897	10.0782	0.21	47.7	50	0.377	43.7	-0.702583	0.121607	0.228952	0.109464	-0.14057	0.452013	87.5	6.8	6.8	39.9765	0.609892	0.409423	33.8	40.1	25.4	54.9	20143	276	0.013702	0.00142912	625.517	0.00142912	0.384762	1.00245	1534.93	700000	0.558836	0.000323076	0.321956	0.575978	0.000524977	0.51066	0.577935	0.00155599	0.676	0.424947	0.00122647	0.483164	0.00181419	0.510894	0.00280296	0.13389	-0.0579351	0.145887	0.0928143	-0.0538543	0.107307	0.0670408	-0.0255611	0.0717485	-1	0.0741381	0.430383	0.253638	0.504567	0.306706	0.607973	0.389397	0.252526	0.274944	0.48911	0.446164	0.540597	0.51403	0.645381	0.628322	0.445795	0.145505	0.523211	0.618557	0.576503	0.701693	0.65672	0.822101	0.61477	0.0995988
81	Saudi Arabia	SA	SAU	North Africa and Middle East	3	36947025	27893	1.53123e+06	0.8061	64.1955	80	83.5654	44.0146	22.6356	55.2241	79.7458	68.9712	47.0184	25.5071	65.9518	66.5641	70.3231	99.6631	96.7925	67.2738	47.877	99.8569	98.6099	49.6307	61.7281	98.4646	94.908	81.7856	85.5138	45	33.4	58.3	42.2	0	0	0	100	50	37.5	0	87.5	50	50	75	39.4	4.2	0	33.3	0	54.2	83.8	100	38.4	29.5	27.8	0	61.3	0	100	50	49.3	50	50	87.5	25	16.7	66.7	59.7	58	50.5	75	44.7	70.6	2.53	2.633	6.531	736638	11.4041		47.7	49.3			-1.52853	-0.552873	0.261925	0.179319	-0.169569	0.213028	70.4	8.4	3.2	52.7479	0.449527	0.504485	44	94.9	93.2	96.5	379474	6524	0.0171922	0.0102708	26883.1	0.0102708	0.384018	1.00135	554.342	900000	0.471723	0.00906056	35.6676	0.54774	0.0100719	56.0052	0.545289	0.0109462	69.847	0.405951	0.00105816	0.468565	0.00119593	0.495623	0.00139538	0.0657726	0.0932605	0.114121	0.0791751	0.0925405	0.121789	0.0496662	0.089457	0.10232	0	0.0118012	0.318784	17.0867	0.372793	20.2595	0.43461	22.8684	21.863	0.631411	0.324518	33.5923	0.450983	36.7803	0.488961	40.6027	38.2247	0.465156	0.289722	43.3386	0.480248	50.6398	0.513329	55.3554	52.2001	0.338062
82	Senegal	SN	SEN	Sub-Saharan Africa	6	18269000	1431.2	78568	0.394	49.6099	50	16.9444	6.2367	59.4809	27.2772	21.7862	18.1985	5.9717	14.7816	12.9718	49.562	34.766	83.8163	93.0297	45.2879	51.2801	69.5613	85.9984	53.4994	42.3317	79.2697	49.5799	55.2659	21.9249	35.9	14.3	8.3	27.5	0	0	0	50	28.3	25	0	25	20	0	100	49.5	25	37.5	66.7	0	50	67.4	100	14.3	0.6	22.2	0	52.2	0	0	25	56.8	50	0	90.6	100	33.3	66.7	51.9	63.8	45.4	33.3	71.4	45.8	0.71	0.088	0.539	574073	48.7466	2.65	40	41.4	0.33	38.3	0.0547521	0.0630716	0.124428	-0.206642	-0.111789	-0.0003287	77.2	4.1	7.4	40.8969	0.530353	0.34829	30.7	66.5	61.4	71.6	35632	919	0.0257914	0.00195041	2055	0.00195041	0.481938	1.00399	902.828	700000	0.535269	0.000796191	0.73316	0.575212	0.000932721	1.1951	0.582394	0.00200726	1.608	0.432318	0.00091188	0.486892	0.00120924	0.526115	0.00144225	0.102951	-0.00589203	0.10312	0.0883205	-0.0112762	0.0890375	0.056279	0.0143566	0.0580813	-1	0.0450383	0.418065	0.571319	0.474023	0.671535	0.580028	0.813762	0.600655	0.220601	0.474814	0.988011	0.526324	1.12963	0.613167	1.35558	1.03807	0.151265	0.502901	1.35944	0.553452	1.50277	0.627692	1.80118	1.43815	0.118106
83	Serbia	RS	SRB	Central Europe, Eastern Europe, and Central Asia	2	6653000	7755.6	425756	0.7858	63.3494	71	85.7837	77.6903	81.7931	73.0967	75.8705	75.2917	62.9305	53.6097	67.825	80.7403	61.4109	99.8687	85.7649	70.6883	53.0763	99.338	90.4672	37.5162	36.025	96.768	79.2657	84.9933	88.9076	45	44	66.7	28.2	44	50	0	75	28.6	50	0	0	46.7	25	50	41.2	16.7	37.5	33.3	0	58.3	67.3	75	46.2	17.9	44.4	0	61.1	0	100	100	50.9	50	100	46.9	25	16.7	66.7	58.9	45.7	74.8	66.7	49.3	57.9	5.67	2.966	6.493	1462969	37.0346	0.08	31.1	49.8	0.739	34.5	-0.184777	0.0620767	0.0665414	0.064278	-0.0652981	-0.363555	68	5.5	3.6	48.7802	0.475071	0.450675	55.2	85.1	80.4	89.9	482397	4542	0.00941548	0.0725082	4163.81	0.0725082	0.259496	1.00391	545.501	700000	0.493034	0.00480867	1.46621	0.496366	0.0457685	3.8466	0.523516	0.0804371	6.001	0.428087	0.00163026	0.484147	0.00275776	0.516682	0.00283225	0.0649466	0.0469767	0.0801553	0.0122192	0.122001	0.122611	0.00683416	0.145332	0.145493	1	-0.0653377	0.38342	1.0338	0.437912	1.19264	0.515412	1.43216	1.14947	0.275561	0.451798	1.86544	0.502751	2.07416	0.554431	2.38614	2.03727	0.888112	0.497169	2.61766	0.526367	2.80571	0.583634	3.20131	2.78922	1.1515
84	Sierra Leone	SL	SLE	Sub-Saharan Africa	6	8791092	843.712	46316.9	0.3458	42.1196	42	13.2352	1.2982	33.2262	24.8477	19.251	17.7539	5.7132	19.734	11.284	48.787	14.594	83.7434	85.6232	38.6206	39.3474	20.4433	86.8152	48.6572	40.1076	76.3147	49.2898	62.4305	19.5339	34.1	17.4	50	0.3	4	0	0	50	31.4	12.5	0	62.5	13.3	0	100	39.1	4.2	0	33.3	0	83.3	53.2	100	30.6	17.2	16.7	0	55.7	50	0	75	48.6	50	50	25	50	50	66.7	37.7	56.7	34.4	16.7	47.1	33.5	0.4	0.033	0.865	242410	52.8898	3.36	39.1	41	0.269	35.7	-0.31934	-0.16111	-1.04392	-0.89124	-0.781942	-0.512898	86.8	6.3	8.8	34.9026	0.606532	0.304583	25.7	34.3	23.6	45.1	3987	79	0.0198144	0.000453527	934.617	0.000453527	0.325807	1.00218	423.38	700000	0.581602	0.000254364	0.217681	0.596185	0.000324899	0.342517	0.63303	0.000440943	0.473	0.439119	0.0010668	0.500352	0.00158484	0.524985	0.00167346	0.142483	-0.0622625	0.155493	0.0958327	-0.0688238	0.117986	0.108045	-0.0579234	0.122592	0	0.0329011	0.4319	0.166719	0.507968	0.201866	0.616277	0.252289	0.171286	0.270859	0.500473	0.297377	0.553598	0.333645	0.658946	0.417668	0.297958	0.149545	0.518308	0.395458	0.57721	0.453126	0.676742	0.554214	0.405319	0.166982
85	Slovakia	SK	SVK	Central Europe, Eastern Europe, and Central Asia	2	5379000	19406	1.06532e+06	0.8064	77.9829	81	84.727	89.0388	87.6839	85.1143	84.7099	90.8953	77.7174	72.9036	85.6073	84.4545	77.5711	99.8436	94.7935	68.0324	50.0418	98.014	93.543	71.1715	65.5769	98.1613	88.1942	91.0192	90.2881	52	51.9	58.3	44.2	58.7	50	0	100	33.9	75	0	50	53.3	0	25	36.9	8.3	0	33.3	0	37.5	79	100	59.5	35.3	66.7	50	64.6	50	100	50	58.3	50	100	100	0	33.3	66.7	71.7	71.1	80.2	75	64.9	67.3	5.76	3.569	6.062	886800	19.1594	0.06	22.4	37.5	0.819	23.2	0.876244	0.674497	0.43841	0.727244	0.367176	0.249971	40.5	4.4	2	56.4791	0.370996	0.500579	68.3	87.1	82.6	91.6	323390	7836	0.0242308	0.0601208	26201.8	0.0601208	0.669365	1.00191	956.354	700000	0.526965	0.00104199	2.91796	0.535223	0.0265183	8.74303	0.550352	0.0633827	16.382	0.478519	0.00133625	0.534713	0.0016505	0.559425	0.00180957	0.0484465	-0.0108026	0.0496363	0.000509759	0.120593	0.120594	-0.00907242	0.154439	0.154706	1	-0.105069	0.3964	2.14325	0.441336	2.42588	0.523155	2.94444	2.66233	0.0960165	0.461728	3.8477	0.509536	4.28998	0.57083	4.92436	4.52921	0.930366	0.376073	5.30233	0.528656	5.79043	0.593064	6.59986	6.11158	1.68049
86	Somalia	SO	SOM	Sub-Saharan Africa	6	18143378	539.894	29638.3	0.075	23.9397	28	14.1879	7.4134	11.5381	15.7746	1.7631	1.1169	4.9656	14.2854	0.8431	23.3994	13.5064	65.0799	31.4854	21.6764	41.5147	28.5924	56.9863	3.1356	18.9044	46.8121	35.9639	14.3413	1.0272	17.9	11.4	16.7	1.6	0	0	0	50	15.8	0	0	25	20	0	50	28.9	4.2	25	0	0	25	48	100	1.3	1	0	0	8.3	0	0	0	26	50	0	6.3	25	8.3	66.7	24.2	10.2	35.3	0	40.6	34.8	0.87	0.048	0.261	403624	44.9919	0.04	35.5	37.3			-1.61911	-2.07049	-2.01119	-1.97366	-2.27689	-1.63435	112.3	9	9.4	36.3571	0.641252	0.368393		21.4	11.7	31.1	9968	419	0.0420345	0.000549402	1256.63	0.000549402	0.337161	1.00061	1028.33	700000	0.57736	0.000189431	0.286801	0.603368	0.000253422	0.459812	0.581089	0.000573716	0.582	0.42912	0.000673281	0.485257	0.000986289	0.519821	0.00103637	0.148239	-0.0550745	0.15814	0.118112	-0.059016	0.132035	0.0612684	-0.0256817	0.0664332	-1	0.0917064	0.428422	0.220552	0.502202	0.265412	0.602958	0.325982	0.220808	0.298871	0.480036	0.381158	0.54814	0.439997	0.637332	0.532331	0.392002	0.172984	0.518697	0.526802	0.574417	0.593999	0.656184	0.706162	0.537502	0.0827866
87	South Africa	ZA	ZAF	Sub-Saharan Africa	6	63015904	6533.7	358678	0.674	59.7274	67	20.1543	27.7863	81.4624	48.372	42.0192	45.0791	17.1511	22.018	25.6839	53.1395	21.2207	70.6037	62.9791	59.2863	78.9869	79.7451	79.0766	81.458	59.388	72.3593	70.9443	64.1282	43.9993	47.5	35.5	58.3	50.5	4	50	0	50	52.1	75	50	87.5	50	0	50	61.3	8.3	25	33.3	100	83.3	79.3	100	29.3	39.4	27.8	0	63.1	0	0	75	47.2	50	50	50	50	16.7	66.7	59.4	72.3	58.5	58.3	59.2	49	2.25	0.779	1.085	3542631	5.74112	0.35	61.7	70.2	0.477	59.6	0.491174	-0.338256	0.189382	0.1188	-0.0749162	0.0349803	71.1	6.5	6.7	45.8116	0.445456	0.361688	43.1	80.5	78.9	82.1	1520206	50647	0.0333159	0.0241242	12080.3	0.0241242	0.797581	1.00105	1726.31	1400000	0.479771	0.0103694	18.8534	0.513953	0.0142291	28.5881	0.542007	0.0248526	43.834	0.421546	0.000622608	0.488726	0.000698884	0.519299	0.000978691	0.0582251	0.122154	0.135321	0.0252273	0.130877	0.133286	0.0227082	0.140473	0.142296	0	-0.00697536	0.368614	7.87743	0.414989	8.85523	0.473463	10.5838	8.97982	1.09953	0.441001	14.3076	0.477832	15.7028	0.526735	17.7412	16.0102	0.785624	0.474091	19.8957	0.508382	21.8336	0.557561	24.1033	22.1373	0.980096
88	Republic of Korea	KR	KOR	High-income	1	51207874	31902	1.75131e+06	0.8807	89.1617	87	99.973	78.1986	43.0365	98.9136	99.1434	98.7007	95.6538	70.3246	98.7859	94.685	65.7237	98.8726	96.8207	75.5488	99.9948	99.7246	97.3125	77.9135	88.2247	99.3283	95.7858	96.3109	92.0271	65.9	53.2	75	51.8	42.7	50	0	100	67.5	62.5	50	87.5	80	25	100	74.9	83.3	0	100	100	83.3	82.8	75	58.8	74.5	44.4	50	17.9	50	100	75	66.7	100	50	100	25	58.3	66.7	74.1	66.6	83.9	83.3	59.4	77.3	12.43	2.458	8.093	7797588	32.8372		33.7	39.7	0.843	33.2	0.884381	0.854482	1.62764	0.912015	1.11054	0.613318	33.7	3.6	1.3	67.6579	0.360744	0.713901	66.5	93.8	92.7	94.9	72718	1249	0.0171759	0.00142006	30718.5	0.00142006	0.596231	1.00072	4784.93	2000000	0.522521	0.000256776	43.0765	0.556701	0.000506494	70.7775	0.548222	0.00160461	92.52	0.412246	0.000813737	0.471429	0.00132113	0.501261	0.00172576	0.110275	-0.050093	0.12112	0.0852716	-0.0416371	0.0948941	0.0469616	-0.00316102	0.0470678	-1	0.0740517	0.326554	27.9998	0.37297	31.982	0.428205	36.4936	34.74	0.239968	0.386974	53.6936	0.444862	57.8199	0.490906	64.6124	61.4424	0.151932	0.164628	53.4137	0.482927	80.8401	0.518355	88.8808	84.7358	0.0918641
89	South Sudan	SS	SSD	Sub-Saharan Africa	6	13249924	412	22617.4	0.2757	41.6941	36	9.2839	20.2072	30.9838	31.6575	9.1325	5.3811	6.4861	25.9538	4.2418	45.2114	21.9607	70.9078	60.5454	55.1963	62.5128	31.9645	55.6781	5.9784	51.7379	60.0953	53.1325	43.4137	7.4085	21.6	15.4	0	22.4	20	0	0	50	16.7	12.5	0	87.5	0	0	0	21.3	4.2	25	0	0	25	44.9	50	17.1	1.8	11.1	0	56.6	0	0	50	31.3	50	0	12.5	25	33.3	66.7	27.8	9.8	33.5	0	69.2	26.5		0.033	0.585	273764	42.1926	1.03	46.7	48.2	0.234	44	-2.03557	-2.39115	-2.09482	-1.88076	-1.87229	-1.88614	112.2	10	9.8								10372	114	0.0109911	0.000782797	256.831	0.000782797	0.315569	1.00133	1097.04	800000	0.572359	0.000207287	0.156796	0.587425	0.000285878	0.247375	0.601057	0.000773601	0.331	0.416159	0.00146691	0.47798	0.00211886	0.511656	0.0017778	0.1562	-0.0849832	0.177821	0.109445	-0.0869921	0.139806	0.0894005	-0.0361365	0.0964277	-1	0.0813938	0.440948	0.126581	0.51816	0.151267	0.640145	0.196796	0.119837	0.308408	0.502554	0.218514	0.561955	0.253879	0.667732	0.316651	0.207159	0.194131	0.526847	0.29939	0.587878	0.34244	0.682156	0.413616	0.284356	0.164033
90	Spain	ES	ESP	High-income	1	49077984	29776	1.6346e+06	0.7639	90.0056	84	97.6099	94.8302	87.3471	81.8161	95.7603	98.7623	99.489	53.9175	97.6566	82.3108	93.4155	99.944	93.0967	83.7429	98.8789	99.852	94.9098	79.5026	81.6982	98.6643	94.6051	93.0816	99.33	60.4	47.7	83.3	29.8	48	50	0	75	64.6	87.5	50	100	100	0	50	61.8	37.5	0	33.3	100	83.3	78.7	100	49.7	32.5	55.6	0	60	0	100	100	63.4	100	100	96.9	0	16.7	66.7	75.3	73.6	74.9	91.7	64.9	71.6	2.93	4.376	6.037	9132427	23.8476	0	32.4	50.5	0.787	34.3	1.09318	0.267048	1.1186	0.944657	1.09559	0.820261	40.7	6.9	1.9	60.7655	0.320965	0.536274	74.3	91.4	90.1	92.7	2413174	59153	0.0245125	0.0491702	40663.7	0.0491702	0.256853	1.00341	343.125	900000	0.44414	0.00587438	46.3187	0.469364	0.0260452	114.491	0.503225	0.0506787	193.732	0.397264	0.000692801	0.460836	0.000911672	0.493349	0.00106468	0.0468765	0.0928353	0.103999	0.0085282	0.145589	0.145838	0.00987615	0.167761	0.168051	1	-0.0640521	0.305772	23.2341	0.35493	26.9763	0.41203	31.1493	30.2807	0.529643	0.399881	47.1207	0.437954	50.8189	0.476109	55.4368	53.5402	1.13842	0.355274	67.8831	0.481256	71.7429	0.506026	75.972	73.8716	1.62255
91	Sri Lanka	LK	LKA	Southeast Asia, East Asia, and Oceania	5	21411000	4082.7	224126	0.6935	65.5627	70	67.6123	52.4691	73.5994	35.8369	71.6988	69.4219	34.6744	46.5978	67.9238	70.1201	41.0448	99.7435	97.5107	68.2536	46.1628	97.2959	92.0773	66.2583	64.3456	98.553	99.4538	89.5956	82.7412	33.1	21.5	25	0	4	0	0	100	32.9	75	0	62.5	10	0	50	33.2	8.3	0	33.3	0	37.5	53.4	100	13.6	8	16.7	0	20.9	0	0	50	38.9	50	0	25	50	41.7	66.7	58.1	52.3	51.3	50	70.3	66.7	3.86	1.098	2.151	2262162	44.2975	0.92	48.2	43	0.632	37.7	-0.181941	-0.173798	-0.0713311	-0.186002	-0.0781006	-0.163935	84	6.9	4.5	47.9234	0.438629	0.397097	39	69.9	56.6	83.2	64157	316	0.00492542	0.00299645	1185.57	0.00299645	0.0602442	1.00186	336.075	1400000	0.531329	0.000136043	2.32248	0.517417	0.00087425	3.51175	0.5387	0.00364649	4.872	0.348827	0.00246663	0.43099	0.00186912	0.461928	0.00338834	0.182502	-0.125843	0.221683	0.0864263	-0.0330001	0.0925122	0.0767716	0.00318885	0.0768378	-1	0.144845	0.340352	1.55002	0.393683	1.79989	0.445043	2.0675	1.6247	0.429485	0.422825	2.90947	0.45038	3.13739	0.50276	3.55086	2.96444	0.184626	0.454595	4.07426	0.487837	4.41308	0.534134	4.81158	4.21369	0.156232
92	Sudan	SD	SDN	North Africa and Middle East	3	50448963	709.975	38975.2	0.525	51.8347	47	21.1056	18.1851	12.6959	31.7389	45.6207	39.6149	8.6844	33.1296	29.2555	48.4525	68.2893	89.7916	77.4928	40.9891	32.3856	86.6409	84.1831	31.4492	49.0573	89.3021	86.6897	77.2535	47.396	30	22.6	83.3	2.3	0	0	0	50	15.8	25	0	25	20	0	25	50.6	0	0	33.3	100	66.7	54	100	12.8	1.9	0	0	62.8	0	0	25	41.7	50	50	25	25	33.3	66.7	36.8	25.7	43.8	25	55.1	34.3	0.66	0.25	1.083	1329074	67.5037	4.86	48.3	46.2	0.329	34.2	-1.68986	-1.65533	-1.4192	-1.52954	-1.42231	-1.47109	108	9.8	8.6	31.8329	0.622861	0.25952	34.8				30946	1953	0.0631099	0.000613412	2473.92	0.000613412	0.671602	1.00289	451.43	700000	0.566852	0.000261998	1.04753	0.558096	0.000484782	1.59848	0.59741	0.000606402	2.215	0.432424	0.000432493	0.489598	0.000628442	0.517207	0.00059992	0.134428	-0.0217681	0.136179	0.0684977	-0.0112719	0.0694189	0.0802028	0.000466747	0.0802042	0	0.0559747	0.417506	0.774671	0.471441	0.909667	0.574729	1.13014	0.805766	0.300038	0.472055	1.34572	0.532482	1.55137	0.61481	1.84066	1.40949	0.13408	0.508502	1.85594	0.543312	2.06829	0.63423	2.46038	1.90134	0.164966
93	Syria	SY	SYR	North Africa and Middle East	3	22125000	1109.5	60907.8	0.6133	57.5646	70	52.3964	63.4961	49.489	16.6652	68.7124	58.1728	19.6461	43.0062	53.0658	65.6039	69.1284	99.2712	68.0141	75.3707	15.2446	94.5124	75.8095	56.0676	53.1007	96.2253	93.9323	92.445	77.7301	18.7	9.7	0	8	0	0	0	50	8.3	0	0	25	0	0	25	24.6	0	0	0	0	54.2	18.2	100	13.4	5.4	11.1	0	52.3	0	0	25	24	50	0	18.8	0	8.3	66.7	32	0.3	34.1	8.3	65	52.2	1.26	1.517	1.776	914828	41.6619	0.98	34.2	35.9	0.419	40.4	-1.94568	-2.45271	-1.58916	-1.59665	-1.83085	-1.65582	111.5	9.9	9.4	36.129	0.513659	0.236238		49.6	36.9	62.3	18356	1227	0.0668446	0.00082965	4093.55	0.00082965	0.123854	1.00279	403.832	1400000	0.515144	0.000204291	0.650354	0.550217	0.000567252	1.09112	0.56576	0.000898211	1.472	0.416027	0.000338454	0.477011	0.000515886	0.507479	0.000532875	0.0991171	-0.021925	0.101513	0.0732063	0.00412228	0.0733223	0.0582811	0.0226753	0.0625369	-1	0.0389762	0.381267	0.490822	0.435807	0.56654	0.515616	0.673151	0.538167	0.208461	0.452719	0.891137	0.497802	0.98166	0.563085	1.14007	0.936837	0.164681	0.48947	1.22374	0.523611	1.34641	0.586638	1.5147	1.29758	0.134416
94	Tajikistan	TJ	TJK	Central Europe, Eastern Europe, and Central Asia	2	10143000	871.022	47816.2	0.5338	47.8775	71	30.2952	59.8688	73.5768	95.0364	46.195	36.1805	7.5813	65.1497	24.9948	39.3495	33.9563	87.2965	92.6871	21.2912	13.038	45.2592	99.8291	52.8866	4.3635	89.4158	78.7077	65.383	60.8206	29.8	30.8	41.7	19.2	24	0	0	100	5.8	0	0	25	10	0	0	34.5	33.3	0	33.3	0	25	49.9	100	24.9	13.7	44.4	0	65.8	0	0	50	39.4	50	50	28.1	0	41.7	66.7	43.5	37.9	52.1	16.7	49.8	60.9	4.26	1.933	5.119	303650	71.223	1.09	47.2	42.6	0.575	34	-1.61882	-0.423666	-0.775783	-0.800882	-1.24639	-1.2722	77.7	9	5.2	48.9076	0.353754	0.331906	38.2	62.6	43.5	81.7	13714	91	0.00663555	0.00135207	334.707	0.00135207	0.992456	1.00185	1097	500000	0.542699	0.00109015	0.245279	0.623762	0.00131554	0.430233	0.682336	0.00131953	0.609	0.43658	0.00281798	0.501355	0.00338549	0.538337	0.00335796	0.106119	-0.0412453	0.113852	0.122407	-0.0410519	0.129108	0.144	-0.0405656	0.149604	1	-0.0357518	0.455005	0.214888	0.551549	0.262294	0.687468	0.352039	0.206057	0.190342	0.516975	0.367821	0.593546	0.433836	0.719368	0.557307	0.355721	0.209468	0.549126	0.503525	0.611513	0.584138	0.725958	0.725718	0.490554	0.241454
95	Tanzania	TZ	TZA	Sub-Saharan Africa	6	61741120	1063.3	58371.5	0.4302	55.2493	44	16.4222	12.291	75.0459	41.0898	23.1658	20.6981	6.1746	24.358	14.2017	50.531	15.1147	92.704	91.0927	46.959	58.9202	65.094	87.3894	44.0645	38.9786	71.2242	58.5261	52.7167	25.3223	32.2	18.8	25	37.6	0	0	0	50	29.7	50	0	25	3.3	0	100	29.9	0	25	0	0	41.7	42.8	100	11	1.2	0	0	51	0	0	25	53.1	50	50	68.8	50	33.3	66.7	50.8	59.6	47.8	33.3	63.9	49.4	0.62	0.05	0.556	1776632	21.8217	0.98	45.5	40.6	0.379	40.5	-0.483773	-0.552215	-0.509872	-0.69261	-0.572834	-0.282933	80.1	6.3	8.8	39.8396	0.502158	0.298949	31.1	37.2	25.4	48.9	509	21	0.0412574	8.2441e-06	2429.52	8.2441e-06	0.0882563	1.00267	524.217	1000000	0.720259	8.03993e-06	2.35909	0.780893	8.09579e-06	3.93402	0.807145	8.14333e-06	5.286	0.374672	0.000492286	0.442929	0.000639871	0.48192	0.000590407	0.345587	-0.178697	0.389054	0.337964	-0.189783	0.387605	0.325225	-0.186035	0.374674	-1	0.0143799	0.348489	1.19557	0.408866	1.38653	0.462407	1.63823	1.28327	0.83834	0.431046	2.22812	0.469554	2.46509	0.518223	2.72211	2.29365	0.71518	0.471973	3.14935	0.49938	3.4056	0.549475	3.78326	3.24271	0.63012
96	Thailand	TH	THA	Southeast Asia, East Asia, and Oceania	5	65932105	7605.7	417527	0.6753	71.6003	81	74.0165	48.9326	70.7498	43.712	72.9359	75.7862	33.9225	43.0121	67.7943	68.4458	47.078	99.1653	88.9536	74.1373	78.6557	95.4625	91.5432	89.0851	64.9115	96.4395	94.0114	91.7117	83.6149	68.9	63.9	66.7	64.1	69.3	50	33.3	100	83.2	87.5	100	75	86.7	50	100	78.6	100	25	66.7	100	100	83.5	75	62.3	39.6	50	0	96.8	50	100	100	66.5	100	50	90.6	25	66.7	66.7	58.9	35.1	62.8	50	75.9	70.6	2.21	0.548	3.069	8817805	8.6696	0.02	37.4	39.4	0.676	34.9	-0.80924	-0.588531	0.140212	0.0906488	-0.200253	-0.385463	73.1	7.8	3.8	50.6638	0.449856	0.463131	45.4	88.7	85.9	91.6	12054	70	0.0058072	0.000182824	2576.78	0.000182824	0.0486803	1.00304	458.137	1200000	0.525927	4.9592e-05	13.1653	0.56293	5.58055e-05	21.6716	0.531232	0.000290995	26.654	0.328991	0.00167951	0.421879	0.00153031	0.455347	0.00225629	0.196936	-0.152977	0.24937	0.141051	-0.14381	0.201437	0.0758853	-0.088951	0.116922	-1	0.132448	0.297399	7.79204	0.343962	9.00986	0.402121	10.5268	8.61482	0.528217	0.403993	15.9152	0.431679	17.1184	0.468848	18.5871	16.5195	0.31188	0.444319	22.7254	0.46641	23.786	0.488909	25.0753	23.4617	0.136062
97	Togo	TG	TGO	Sub-Saharan Africa	6	9598000	826.261	45358.9	0.3957	42.8086	40	14.2091	15.9086	61.8107	33.6634	23.7637	23.4716	6.4913	17.3041	14.3594	51.672	17.7276	51.38	86.0383	42.874	40.4728	61.7207	84.034	39.9387	38.3994	77.0474	47.4551	51.0009	24.2229	26.1	13.6	8.3	23.3	0	0	0	50	27.1	62.5	0	0	0	0	100	30.3	4.2	0	33.3	0	25	49.8	100	11.5	1.1	5.6	0	48.5	0	0	25	33.3	50	0	25	25	33.3	66.7	40.9	44.8	34.2	25	76.5	24.1	0.56	0.074	0.444	276882	66.2098	2.42	43.1	44.6	0.345	42.5	-0.730384	-0.850463	-0.832004	-0.621164	-0.702959	-0.70667	87.4	8.5	8.5	40.8459	0.507401	0.324319	29.5	40.2	34.8	45.6	7521	90	0.0119665	0.000783601	559.312	0.000783601	0.0511386	1.00088	605.496	2300000	0.520395	0.000165777	0.207015	0.56165	0.000358348	0.344349	0.559841	0.000976167	0.45	0.382237	0.00155002	0.449789	0.00125398	0.486237	0.00166821	0.138158	-0.0970813	0.168856	0.111861	-0.0543986	0.124387	0.0736034	-0.0232727	0.0771951	-1	0.091661	0.396196	0.163427	0.444816	0.185942	0.52731	0.225769	0.161912	0.278559	0.451335	0.285686	0.491207	0.319147	0.565385	0.370849	0.282905	0.217189	0.490353	0.401486	0.529708	0.437549	0.587256	0.497011	0.392225	0.147301
98	Tunisia	TN	TUN	North Africa and Middle East	3	12303000	3528.9	193725	0.6732	68.1057	75	61.5345	53.2229	52.2194	57.1828	78.4157	69.382	46.2669	50.4086	61.9199	77.3191	79.2044	99.7669	95.6675	67.0339	38.8104	97.2152	94.312	73.2165	60.0774	97.5184	98.2556	94.632	83.9857	32.1	25.3	41.7	31.1	4	0	0	75	20.4	12.5	50	0	10	0	50	48.9	0	0	33.3	100	37.5	71.3	100	13.1	7.3	0	0	59.1	0	0	25	29.2	50	0	25	25	8.3	66.7	56	37.4	62.5	66.7	58.9	54.5	1.82	1.299	2.113	943563	35.5765	0.47	37.6	39.5	0.582	32.8	0.107612	-0.561358	0.0551904	-0.143639	-0.0268577	-0.028667	70.1	6.7	4	49.9609	0.436592	0.435811	46.7	75.4	62.7	88.1	237028	8167	0.0344558	0.0192659	6745.52	0.0192659	0.371042	1.00297	705.97	900000	0.513585	0.000562239	1.16484	0.536261	0.00921077	2.65442	0.564841	0.0185624	4.196	0.443771	0.000762349	0.497824	0.0011932	0.524342	0.00124592	0.0698142	-0.0132233	0.0710555	0.0384371	0.0887584	0.0967237	0.0404993	0.117315	0.124108	1	-0.0530529	0.406901	0.906383	0.450266	1.04141	0.541126	1.27721	1.01687	0.145517	0.463061	1.61403	0.513809	1.7839	0.581826	2.10427	1.78203	0.489543	0.489923	2.18339	0.530186	2.41537	0.597205	2.73447	2.40098	0.747618
99	Turkey	TR	TUR	North Africa and Middle East	3	85664944	9215.4	505894	0.6983	69.2104	76	45.8609	56.4688	43.6781	71.7721	78.8439	65.7662	47.3049	49.4659	66.0967	67.0685	56.8822	99.418	97.6786	64.6799	61.0929	95.817	97.0904	63.3887	71.1065	99.023	93.4296	95.7484	84.34	49.8	50.3	58.3	44.7	24	100	0	75	35.1	75	0	37.5	23.3	25	50	46.4	58.3	0	33.3	0	66.7	66.4	100	49.1	9	50	50	59.9	0	100	75	59.7	100	0	100	25	66.7	66.7	57.8	43.5	64.6	66.7	50.4	63.8	2.78	1.884	2.977	7037942	17.0476	0.16	40.1	46.5	0.704	43.8	-0.905877	-1.19245	0.209908	-0.0157501	-0.597047	-0.180187	80.3	7.5	4.6	53.4446	0.400906	0.469797	42.6	85.8	79.2	92.5	2866012	29421	0.0102655	0.0334561	5377.56	0.0334561	0.481139	1.0015	1207.89	800000	0.413869	0.00876501	22.1282	0.480496	0.0264316	46.7	0.518718	0.0355326	64.499	0.372094	0.00214578	0.446616	0.00139888	0.483977	0.00164431	0.0417746	0.0611167	0.0740295	0.0338803	0.127634	0.132054	0.0347414	0.133464	0.137912	1	-0.0638823	0.33764	14.039	0.388328	16.019	0.440522	18.2451	15.9064	0.39115	0.420104	26.0589	0.445749	27.9495	0.495051	31.7734	27.6647	0.688071	0.459647	36.875	0.487747	39.4319	0.527298	43.429	38.9411	0.656321
100	Uganda	UG	UGA	Sub-Saharan Africa	6	48582334	822.057	45128.1	0.4084	52.7479	49	14.632	24.9456	76.9445	34.0285	23.1499	22.9215	5.8521	25.358	13.9172	45.0399	23.5959	90.3908	78.702	53.3089	56.7835	77.9426	80.0423	52.1802	38.2061	70.8514	62.8007	44.5522	24.2897	39	22.9	50	37.4	0	0	0	50	35	75	0	25	10	0	100	45.1	37.5	25	33.3	0	66.7	52.9	100	20.4	1.8	33.3	0	57.7	0	0	50	67.2	100	50	78.1	50	58.3	66.7	43.4	30.3	39	33.3	80.3	34.3	0.5	0.172	1.273	875645	38.2603	2.59	43.9	45.6	0.388	42.7	-0.876948	-0.774648	-0.516967	-0.475583	-0.728266	-1.10248	95.3	8.6	7.8	37.3874	0.531883	0.279631	35.6	34.8	31	38.7	40688	332	0.00815965	0.000837506	384.671	0.000837506	0.455527	1.00276	636.076	900000	0.53648	0.000157326	1.07292	0.564166	0.000751836	1.75029	0.601589	0.000840147	2.42	0.396506	0.00133673	0.457248	0.00179084	0.48647	0.00287329	0.139974	-0.0929243	0.168011	0.106918	-0.0376933	0.113367	0.115119	-0.0534024	0.126902	0	0.0411086	0.405128	0.836979	0.457482	0.968277	0.5572	1.18921	0.819148	0.309806	0.465099	1.47538	0.507133	1.65631	0.591302	1.94956	1.44896	0.207962	0.501351	2.06507	0.543466	2.25049	0.605911	2.61911	2.0387	0.187032
101	Ukraine	UA	UKR	Central Europe, Eastern Europe, and Central Asia	2	35150000	3619.9	198720	0.758	56.7521	78	63.8118	63.5297	49.8437	85.198	61.9916	62.4305	44.5357	87.4425	59.4309	69.1842	74.2765	99.8327	72.1243	51.0782	1.6536	96.8462	98.4166	66.6329	31.1905	95.7269	93.3753	81.9746	75.9032	36.9	32.8	0	39.5	32	50	0	75	23.3	50	0	0	40	0	50	37.7	37.5	0	0	0	50	76.3	100	32.7	22	33.3	0	98.6	0	0	75	50.9	50	0	96.9	25	66.7	66.7	44	13.1	69	41.7	50.6	45.4	6.56	2.936	6.536	7515223	51.1189	0.03	27.1	32.7	0.724	26.6	0.0813478	-1.03202	-0.372941	-0.290046	-0.585573	-0.782195	71	7.6	3.8	51.8739	0.392477	0.429955	49.5	80.8	74.6	87	1425267	25863	0.0181461	0.0405481	3678.39	0.0405481	0.35955	1.00192	953.181	1000000	0.467646	0.00471949	3.73334	0.507981	0.0286376	9.60843	0.533086	0.0424666	13.66	0.401866	0.00119187	0.464339	0.0015526	0.504542	0.00152543	0.0657801	0.0597664	0.0888766	0.0436421	0.126588	0.1339	0.0285436	0.144466	0.147258	1	-0.0583818	0.373714	2.49285	0.429164	2.8738	0.498416	3.35403	2.72128	0.371907	0.438109	4.46688	0.483347	4.90249	0.54881	5.68905	4.80139	1.00118	0.486104	6.33336	0.517742	6.80373	0.567542	7.60864	6.65571	1.05237
102	United Arab Emirates	AE	ARE	North Africa and Middle East	3	10255357	44251	2.42923e+06	0.843	63.3574	84	83.3822	66.5776	51.027	53.7702	60.2617	43.3921	17.0265	19.4913	49.2785	50.1707	49.106	99.9343	96.2683	67.8399	56.3381	99.9459	91.9995	78.1905	75.9488	95.2146	95.6149	88.6335	73.6322	40.1	39	83.3	25.6	0	25	0	100	25.1	50	50	37.5	13.3	0	0	42.1	8.3	0	33.3	0	54.2	98.7	100	17.1	27.7	5.6	0	61.6	0	0	25	43.4	50	0	93.8	25	25	66.7	73.9	71.8	70	91.7	60.4	75.7	1.83	2.71	5.987	144331	12.2316		29.5	31.3	0.839	26.4	-0.809306	0.829553	1.39821	1.14572	0.426268	1.08783	40.1	6.6	1.6	57.0774	0.435162	0.57671	55.6	96.4	100	92.8	300661	838	0.00278719	0.0293175	7655.75	0.0293175	0.397812	1.00103	1023.99	800000	0.503263	0.00622453	12.6111	0.532646	0.0148415	21.4593	0.54271	0.0338134	31.206	0.413657	0.00262404	0.468947	0.00395453	0.506489	0.00447413	0.0896068	0.0375136	0.0971424	0.0636985	0.0574382	0.0857709	0.0362214	0.087838	0.0950132	0	0.00212922	0.30929	8.16881	0.398118	9.44799	0.45181	10.8041	9.64491	0.307544	0.277292	13.9888	0.460351	16.6249	0.506554	18.6355	16.9939	0.262764	0.166221	14.6219	0.499539	23.2621	0.541608	25.5892	23.7707	0.312794
103	United Kingdom	GB	GBR	High-income	1	68265209	42663	2.34205e+06	0.8541	87.9	87	82.5437	88.3315	84.9467	64.2975	94.117	85.7845	99.4901	84.7393	93.9233	80.6116	100	99.99	95.7439	66.277	87.8363	98.9005	93.4754	89.3485	72.0782	97.9288	95.4184	97.4191	93.6636	68.3	63.3	100	52.2	69.3	50	33.3	75	62.5	75	50	100	100	0	50	68.1	50	0	66.7	100	75	85.2	100	66	48.9	61.1	50	52.3	50	100	100	75	100	50	100	25	75	100	75	76.8	85.6	66.7	62.7	83.2	2.44	2.932	8.645	12298168	16.0368	0	31.1	52.6	0.861	32.8	1.30776	0.56815	1.39667	1.71349	1.43848	1.76743	36.7	2.3	1.5	70.69	0.277374	0.691174	81.3	92.8	91.8	93.8	3880724	129420	0.0333494	0.0568478	78959.4	0.0568478	0.431558	1.00051	1744.66	2000000	0.45794	0.00473731	95.6248	0.473075	0.0206266	232.493	0.508864	0.0585109	507.486	0.40377	0.000680258	0.470658	0.000872709	0.503843	0.000887399	0.0541708	0.0842859	0.100193	0.00241704	0.137356	0.137377	0.00502145	0.181912	0.181981	1	-0.0817883	0.295957	45.4104	0.35238	53.5414	0.411096	62.6568	62.5117	0.52971	0.301453	92.2799	0.436451	101.113	0.476477	110.935	109.749	1.11841	0.167087	103.161	0.467764	140.575	0.501287	151.391	151.391	2.35216
104	United States	US	USA	High-income	1	340110988	65605	3.60149e+06	0.8586	82.1377	87	69.6533	58.7525	85.8198	67.8653	99.233	81.9408	61.0955	49.3681	98.4825	71.5402	71.8494	99.9229	92.9483	88.2395	72.684	99.2771	92.8006	81.4441	97.2165	97.1736	99.1499	87.6228	99.5804	76.2	78.6	83.3	73.7	89.3	100	50	75	75.3	75	50	100	76.7	50	100	72.8	83.3	0	66.7	100	100	84.4	75	75.2	70.6	72.2	50	33.5	100	100	100	81.9	100	100	100	50	41.7	100	73.7	73.2	73	91.7	54.4	76.3	2.72	3.482	13.02	51755978	11.3087	0	39	52.5	0.821	41.9	1.02498	0.0546375	1.54923	1.36756	1.12352	1.17197	38	2.6	1.2	66.448	0.31659	0.64555	69.3	96.6	99.1	94.1	24794408	429874	0.0173375	0.0729009	63753.1	0.0729009	0.916118	1.00094	2097.41	2000000	0.404073	0.0135101	820.888	0.472781	0.0304056	1644.93	0.494504	0.0866588	3482.14	0.367834	0.00114681	0.441518	0.00135858	0.489803	0.000905512	0.0362391	0.107117	0.113081	0.0312625	0.134987	0.13856	0.00470028	0.198092	0.198148	1	-0.0850666	0.268641	333.176	0.328072	383.902	0.378348	443.015	439.539	0.867611	0.187148	592.614	0.41259	726.663	0.445571	799.59	784.181	1.09764	0.194984	685.64	0.461346	1044.95	0.4904	1109.66	1109.66	2.13801
105	Uzbekistan	UZ	UZB	Central Europe, Eastern Europe, and Central Asia	2	36724000	2041.4	112066	0.6558	42.1848	78	43.2334	53.8634	77.9734	67.8506	60.619	52.5739	14.8767	38.073	43.7955	59.1658	26.5688	98.792	94.3694	32.5331	5.3113	32.716	91.3492	83.3145	9.2559	94.9813	92.119	66.0771	74.6022	37.7	36.2	66.7	10.7	40	0	0	100	20	25	0	50	20	0	25	35.7	0	25	33.3	0	66.7	49.9	75	24.4	18.7	38.9	0	62.9	0	0	50	57.3	100	100	43.8	0	33.3	66.7	52.7	48.3	63.5	16.7	66.8	68.2	4.65	2.322	10.61	1713541	57.685	0.55	31.3	40.8		35.2	-1.42496	-0.216759	-0.500838	-0.921551	-0.943947	-1.12243	75.7	9.5	4.4	49.9172	0.389067	0.387411	44.3	81.7	83.6	79.7	97217	649	0.00667579	0.00264723	788.956	0.00264723	0.214156	1.00114	1085.28	2000000	0.51326	0.000155207	1.92616	0.549598	0.00115419	3.21667	0.57967	0.0026142	4.46	0.365805	0.00255411	0.446184	0.0019097	0.484531	0.00182587	0.147456	-0.121633	0.191148	0.103413	-0.0218686	0.1057	0.095139	0.0155869	0.0964074	-1	0.0947411	0.357263	1.43308	0.419046	1.64093	0.499791	2.00812	1.48244	0.299324	0.442261	2.63034	0.481152	2.89318	0.543031	3.36103	2.65776	0.210295	0.480894	3.68976	0.510123	3.99204	0.5617	4.45622	3.70032	0.205301
106	Venezuela	VE	VEN	Latin America and Caribbean	4	33757000	5158	283157	0.6023	60.9675	76	48.1152	32.2973	81.9309	59.5617	79.062	62.2228	22.2335	30.683	63.6104	62.2446	43.0841	96.8239	55.8171	65.8107	47.0102	91.8069	56.1087	76.3121	56.8509	88.6541	84.6815	80.0386	77.2125	21.4	13	25	2.8	0	0	0	50	0	0	0	0	0	0	0	29.4	0	0	0	0	37.5	68.1	100	18	5.4	33.3	0	62.6	0	0	25	31.6	50	0	31.3	0	41.7	66.7	36.6	28.3	41.1	16.7	47.7	49.4	0.93	1.664	2.003	2270798	34.1215		36	37.1	0.618	44.7	-1.6869	-1.51206	-1.59747	-2.17268	-2.33098	-1.59485	89.3	9.3	8.3	40.036	0.388383	0.189104	50.3	64.2	58.1	70.4	144786	1422	0.00982139	0.00428907	2884.15	0.00428907	0.216	1.00208	481.843	2000000	0.46936	0.00200302	4.36071	0.541374	0.0033346	7.70678	0.554294	0.0045759	10.278	0.385107	0.00144739	0.458792	0.00110884	0.486549	0.00205729	0.0842528	0.01411	0.0854261	0.0825824	0.0478173	0.0954272	0.0677449	0.034718	0.0761231	0	0.00930308	0.356358	3.22691	0.404155	3.67224	0.46534	4.30185	3.5105	0.24219	0.4291	6.00733	0.469711	6.48564	0.518766	7.39031	6.244	0.23427	0.463989	8.32395	0.500743	8.97371	0.549569	9.89446	8.73728	0.176339
107	Vietnam	VN	VNM	Southeast Asia, East Asia, and Oceania	5	101343800	3440.9	188894	0.6177	59.7068	70	53.4539	65.5986	57.5004	44.1676	63.2405	56.1332	20.3956	40.6777	57.3023	60.8776	33.6978	99.6592	85.0166	74.2846	56.3823	88.4489	90.9145	75.8583	26.034	96.3154	94.2705	80.2193	68.7357	42.2	43.7	66.7	46.2	24	50	0	75	42.1	75	0	37.5	40	0	100	35.3	8.3	0	33.3	0	41.7	63.5	100	24	22.5	33.3	0	62.4	0	0	50	54.7	50	50	78.1	50	33.3	66.7	53.6	63.1	54.2	33.3	65	52.5	2.52	0.99	1.441	7045322	45.1173	0.84	35.7	37.3	0.617	35.7	-1.04118	0.0916745	0.0409358	-0.278044	-0.295336	-0.362143	66.1	8.4	4.1	46.2574	0.491056	0.416203	33.4	80.6	74	87.3	1548	35	0.0226098	1.52747e-05	4339.67	1.52747e-05	0.0237218	1.00158	695.426	1800000	0.488531	5.62986e-06	8.49753	0.549693	1.17763e-05	14.7109	0.567289	1.53195e-05	19.736	0.322717	0.000745647	0.412743	0.000620006	0.451793	0.00075749	0.165814	-0.212204	0.269304	0.13695	-0.172139	0.219971	0.115496	-0.169413	0.205037	-1	0.0642674	0.292549	5.33426	0.339827	6.20235	0.399014	7.22316	5.87964	0.445246	0.391113	10.7084	0.42031	11.5943	0.45271	12.6972	11.3582	0.295181	0.436486	15.383	0.458526	16.3068	0.492062	17.553	16.1665	0.220797
108	Yemen	YE	YEM	North Africa and Middle East	3	34449825	623.376	34221.2	0.444	49.0458	45	19.4497	21.2481	56.2863	31.0559	37.8936	29.5148	6.2938	34.6817	21.0237	45.3891	56.8039	85.0714	66.4418	40.1224	28.3648	85.0867	72.0157	42.8627	38.681	83.6489	78.175	72.6591	40.7948	19.9	9.2	0	5.3	0	0	0	50	8.3	0	0	25	0	0	25	24.7	0	0	0	0	50	23.1	100	12	2.3	0	0	56.6	0	0	25	37.5	50	0	75	0	33.3	66.7	27.8	1.3	33.5	0	62.8	41.2	0.54	0.27	0.657	903106	75.3499	4.02	37.2	38.5	0.313	36.7	-1.71352	-2.61722	-1.96498	-1.55498	-1.66612	-1.7417	113.5	9.8	9.8	31.9023	0.610754	0.2488		43.5	24.7	62.4	5280	1032	0.195455	0.000153266	6701.16	0.000153266	0.297492	1.00054	3437.78	2000000	0.624484	5.76664e-05	0.682347	0.672253	5.919e-05	1.12148	0.619915	0.000205535	1.376	0.449022	0.000191159	0.513997	0.000205531	0.543561	0.000228055	0.175462	-0.0520473	0.183019	0.158257	-0.0540628	0.167236	0.0763533	-0.00451535	0.0764867	-1	0.106532	0.414599	0.456977	0.469067	0.538332	0.560735	0.662899	0.52279	0.305204	0.472832	0.809083	0.520392	0.909304	0.596116	1.06243	0.894518	0.253725	0.501612	1.11536	0.54958	1.2414	0.620788	1.43974	1.21243	0.134908
109	Zambia	ZM	ZMB	Sub-Saharan Africa	6	20569737	1259	69114.8	0.4879	52.6937	55	21.217	25.4903	80.8069	24.961	26.0262	26.0823	5.4279	17.3774	15.2956	46.2706	16.0918	79.3874	93.1715	46.8323	60.529	61.9748	94.0283	63.848	14.7986	70.5746	47.8447	50.8706	27.6248	28	14	33.3	0.9	0	0	0	50	18.8	12.5	0	50	0	0	50	33	4.2	0	33.3	0	37.5	55.7	100	20.8	22.4	22.2	0	51	0	0	50	35.2	50	0	28.1	25	41.7	66.7	46.4	63.8	41	33.3	56.8	36.9	2	0.237	1.418	330844	7.25238	0.37	55.1	57.2	0.346	55.8	-0.482359	-0.369065	-0.619718	-0.508784	-0.591155	-0.645571	85.7	8.1	7.3	41.1499	0.498313	0.321311	34.7	49.5	36.1	62.8	86273	1178	0.0136543	0.00419417	968.896	0.00419417	0.605273	1.00117	1912.11	2000000	0.543212	0.00071275	0.720463	0.554936	0.00102122	1.12969	0.574528	0.004196	1.596	0.423502	0.00138269	0.48213	0.00204381	0.511168	0.00246376	0.11971	-0.0287787	0.12312	0.072806	-0.0301324	0.0787951	0.0633598	0.0231238	0.0674476	-1	0.0556728	0.420202	0.564855	0.484652	0.662769	0.588726	0.837253	0.570366	0.263159	0.478898	1.00616	0.543049	1.14066	0.624016	1.37835	1.00939	0.119183	0.507958	1.37314	0.558661	1.52214	0.639131	1.79908	1.39349	0.145327
110	Zimbabwe	ZW	ZWE	Sub-Saharan Africa	6	17322123	1684	92445.9	0.4684	54.4611	55	18.6056	11.1381	94.3905	15.7321	24.2795	23.7278	5.6787	12.9327	14.9092	59.2065	23.5081	91.7389	81.9167	21.778	38.701	48.9569	83.0192	84.9719	33.692	76.3649	20.7979	22.253	24.951	33.4	21.4	50	28.2	0	0	0	50	40.4	62.5	50	25	30	0	75	36.9	4.2	25	33.3	0	37.5	58.3	100	14.4	3.9	11.1	0	61	0	0	25	42.2	50	50	28.1	25	33.3	66.7	44.9	39.6	47.1	33.3	53.6	51	1.95	0.123	1.854	539727	9.08337	4.87	47.7	49.6	0.393	50.3	-1.24766	-0.984582	-1.10496	-1.30007	-1.28159	-1.28338	99.5	9.4	8.6	35.6444	0.501343	0.214231	37	42.7	40.8	44.6	36662	1510	0.0411871	0.00211648	3841.25	0.00211648	0.440941	1.00107	2897.89	2000000	0.555582	0.000429512	0.839945	0.559911	0.000862611	1.31687	0.591523	0.00211475	1.878	0.435807	0.000882134	0.501128	0.000776494	0.531698	0.00104939	0.119775	-0.0312559	0.123786	0.0587831	0.00456766	0.0589603	0.0598241	0.0304323	0.0671197	0	0.0566666	0.410721	0.620036	0.470877	0.72766	0.567639	0.904609	0.692105	0.213609	0.477326	1.11499	0.519898	1.23739	0.607194	1.5002	1.1763	0.119507	0.511209	1.53869	0.552724	1.68625	0.626237	2.00098	1.62659	0.154565

### Sheet: Metadata
Metadata
Dataset identification
Title	Supplementary 5: 110-country cost-optimization dataset with global country indices
File name	Supplementary 5.xlsx
Description	Country-level demographic, economic, health-system, institutional, and environmental indices for the 2019 reference year across 110 countries, combined with COVID-19 outbreak data (Our World in Data) and the study's transmission-reduction cost-optimization simulation outputs. Built by merging the additional indices of 'Supplementary 6' into 'Supplementary 5'.
Version	Version 1.0.0 (Submission version; the version will be updated upon the revision by peer review process)
Date compiled	2026-07-24
Unit of observation	Country (n = 110)
Temporal coverage	2019 reference year. For time-varying indices the value is the 2019 observation, else the most recent on or before 2019; the per-country year of each such value is given in the ReferenceYears sheet. Indices not listed there are 2019 for every country. ITU IDI is post-2019 (no 2019 edition exists).
Spatial coverage	110 countries, in the same set and order as the associated manuscript and its other supplementary files.
Provenance
Associated manuscript	Cost-optimal transmission-reduction targets for early pandemic response: a health–economic modelling study across 110 countries
Authors	Jongmin Lee, Gerardo Chowell, Renier Mendoza, Victoria May P. Mendoza, Robin N Thompaon, Eunok Jung*
Corresponding contact	Eunok Jung (junge@konkuk.ac.kr)
Simulation source	Study simulation code (see project SimulationCode); see manuscript Methods. https://github.com/ljm1729-scholar?tab=repositories
Compiled with	Python + openpyxl; per-variable statistics computed by native Excel formulas in the Checks sheet.
Workbook structure (sheets)
Metadata	This sheet: dataset-level metadata.
README	Data dictionary: Category 1–3, Column label, Description, and Reference for every Data column, followed by the numbered Lancet-style data-source reference list.
Data	165 columns × 110 country rows. Header rows 1–5 = Category 1 / Category 2 / Category 3 / Description / Column label; data in rows 6–115. 6 identifier columns + 159 index/output columns. Column order follows the README.
ReferenceYears	Year of the value for each time-varying index, per country. Row 2 holds the column headers; rows 3–112 the 110 countries. Indices not listed here are 2019 for every country.
Checks	Statistics database (filterable): 1590 rows = 159 variables × 10 statistics (N, Missing, Mean, Std. dev., Min, Q1, Median, Q3, Max, IQR). Columns: Data type | Statistic | Value | Group. Values are live formulas over Data!$<col>$6:$<col>$115; AutoFilter enabled.
Data conventions
Missing values	Blank cell = country not covered by that source (see coverage notes in the README and the Checks 'Missing' statistic).
Currency	US dollars (USD); simulation costs in billion USD where the column name says [BillionUSD].
VSL	Value of statistical life is derived, not sourced: VSL = 54.89659367 × GDP per capita (USD).
Index scales	Stated per variable in the README descriptions (e.g., UHC and GHS 0–100, SDI 0–1, WGI approx. −2.5 to +2.5, FSI 0–120, ND-GAIN vulnerability/readiness 0–1).
Decimal mark	Point (.) [Excel dosen't support center dot (·) when we express the number.
Provenance of columns	External data vs 'Calculated' vs 'Simulation (estimation/model output/optimization)' is marked in the README Reference column for every variable.
Data sources
External sources	23 distinct sources; full citations in the README (References — data sources), Lancet/Vancouver numbered style.
Retrieval dates	Most sources 2026-07-14; WHO UHC service coverage index 2026-07-15; ISO 3166 and Our World in Data 2026-07-24.
Source list (short)	[1] ISO 3166; [2] IHME GBD geographic hierarchy; [3] World Bank population; [4] World Bank GDP per capita; [5] VSL calculation (Risk Management) [6] IHME GBD 2019 SDI; [7] GBD 2019 UHC effective coverage (Lancet); [8] WHO UHC service coverage index; [9] Global Health Security Index; [10] World Bank hospital beds; [11] World Bank physicians; [12] World Bank nurses & midwives; [13] World Bank population 65+; [14] World Bank OOP expenditure; [15] WHO impoverishing OOP; [16] SWIID (Solt); [17] UNDP IHDI; [18] World Bank Gini index (SI.POV.GINI); [19] World Bank WGI (6 indicators); [20] Fund for Peace FSI 2019; [21] ND-GAIN 2026 release; [22] Yale/Columbia EPI 2020; [23] ITU IDI; [24] Our World in Data COVID-19 (Mathieu et al.).
Rights and citation
License / terms of use	CC BY-NC
How to cite this dataset	Cite the Associated manuscript.

### Sheet: ReferenceYears
Index	Country	CountryCode	CountryCode(alpha-3)	→ Year of the corresponding value in the Data sheet, per country. Indices not listed here are all 2019 (see their description in below).
Index	Country	CountryCode	CountryCode(alpha-3)	HospitalBeds_per1000_Year	Physicians_per1000_Year	NursesMidwives_per1000_Year	Pop65plus_Year	OOPExp_pctCHE_Year	ImpovOOP365_pct_Year	Gini_disp_SWIID_Year	Gini_mkt_SWIID_Year	IHDI_Year	Gini_WB_Year	WGI_Year	FSI_Year	NDGAIN_Year	EPI_Year	IDI_Year	IDI_Pillars_Year
1	Afghanistan	AF	AFG	2019	2019	2018	2019	2019	2013	2017	2017	2019		2019	2019	2019	2020	2023	2023
2	Algeria	DZ	DZA	2017	2019	2019	2019	2019		2011	2011	2019	2011	2019	2019	2019	2020	2023	2023
3	Angola	AO	AGO	2019	2018	2018	2019	2019	2018	2018	2018	2019	2018	2019	2019	2019	2020	2023	2023
4	Argentina	AR	ARG	2019	2019	2019	2019	2019		2019	2019	2019	2019	2019	2019	2019	2020	2023	2023
5	Australia	AU	AUS	2016	2019	2019	2019	2019	2015	2019	2019	2019	2018	2019	2019	2019	2020	2023	2023
6	Austria	AT	AUT	2019	2019	2019	2019	2019	1999	2019	2019	2019	2019	2019	2019	2019	2020	2023	2023
7	Azerbaijan	AZ	AZE	2019	2019	2019	2019	2019	2005	2008	2008	2019	2005	2019	2019	2019	2020	2023	2023
8	Bangladesh	BD	BGD	2019	2019	2019	2019	2019	2016	2019	2019	2019	2016	2019	2019	2019	2020	2023	2023
9	Belarus	BY	BLR	2019	2019	2019	2019	2019	2016	2019	2019	2019	2019	2019	2019	2019	2020	2023	2023
10	Belgium	BE	BEL	2019	2019	2019	2019	2019	2009	2019	2019	2019	2019	2019	2019	2019	2020	2023	2023
11	Benin	BJ	BEN	2019	2019	2019	2019	2019	2018	2019	2019	2019	2018	2019	2019	2019	2020	2023	2023
12	Bolivia	BO	BOL	2019	2019	2019	2019	2019	2019	2019	2019	2019	2019	2019	2019	2019	2020	2023	2023
13	Brazil	BR	BRA	2019	2019	2019	2019	2019	2017	2019	2019	2019	2019	2019	2019	2019	2020	2023	2023
14	Bulgaria	BG	BGR	2019	2019	2019	2019	2019	2018	2019	2019	2019	2019	2019	2019	2019	2020	2023	2023
15	Burkina Faso	BF	BFA	1996	2019	2019	2019	2019	2018	2019	2019	2019	2018	2019	2019	2019	2020	2023	2023
16	Burundi	BI	BDI	2014	2018	2019	2019	2019	2013	2019	2019	2019	2013	2019	2019	2019	2020	2023	2023
17	Cambodia	KH	KHM	2018	2019	2019	2019	2019		2012	2012	2019		2019	2019	2019	2020	2023	2023
18	Cameroon	CM	CMR	2016	2018	2018	2019	2019	2014	2019	2019	2019	2014	2019	2019	2019	2020	2023	2023
19	Canada	CA	CAN	2019	2019	2019	2019	2019	2019	2019	2019	2019	2019	2019	2019	2019	2020	2023	2023
20	Chad	TD	TCD	2017	2019	2019	2019	2019	2018	2019	2019	2019	2018	2019	2019	2019	2020	2023	2023
21	Chile	CL	CHL	2019	2019	2019	2019	2019	2016	2019	2019	2019	2017	2019	2019	2019	2020	2023	2023
22	China	CN	CHN	2019	2019	2019	2019	2019	2018	2019	2019	2019	2019	2019	2019	2019	2020	2023	2023
23	Colombia	CO	COL	2019	2019	2019	2019	2019	2016	2019	2019	2019	2019	2019	2019	2019	2020	2023	2023
24	Costa Rica	CR	CRI	2019	2019	2019	2019	2019	2018	2019	2019	2019	2019	2019	2019	2019	2020	2023	2023
25	Cote d'Ivoire	CI	CIV	2006	2019	2019	2019	2019	2018	2019	2019	2019	2018	2019	2019	2019	2020	2023	2023
26	Cuba	CU	CUB	2019	2019	2018	2019	2019						2019	2019	2019	2020	2023	2023
27	Czechia	CZ	CZE	2019	2019	2019	2019	2019	2019	2019	2019	2019	2019	2019	2019	2019	2020	2023	2023
28	Democratic Republic of Congo	CD	COD	2006	2019	2019	2019	2019	2012	2019	2019	2019	2012	2019	2019	2019	2020	2023	2023
29	Denmark	DK	DNK	2019	2019	2019	2019	2019	2010	2019	2019	2019	2019	2019	2019	2019	2020	2023	2023
30	Dominican Republic	DO	DOM	2019	2019	2019	2019	2019	2018	2019	2019	2019	2019	2019	2019	2019	2020	2023	2023
31	Ecuador	EC	ECU	2019	2019	2018	2019	2019	2013	2019	2019	2019	2019	2019	2019	2019	2020	2023	2023
32	Egypt	EG	EGY	2019	2019	2018	2019	2019	2017	2019	2019	2019	2019	2019	2019	2019	2020	2023	2023
33	El Salvador	SV	SLV	2019	2018	2018	2019	2019	2014	2019	2019	2019	2019	2019	2019	2019	2020	2023	2023
34	Ethiopia	ET	ETH	2016	2019	2018	2019	2019	2015	2019	2019	2019	2015	2019	2019	2019	2020	2023	2023
35	Finland	FI	FIN	2019	2019	2019	2019	2019	2016	2019	2019	2019	2019	2019	2019	2019	2020	2023	2023
36	France	FR	FRA	2019	2019	2019	2019	2019		2019	2019	2019	2019	2019	2019	2019	2020	2023	2023
37	Germany	DE	DEU	2019	2019	2019	2019	2019	2010	2019	2019	2019	2019	2019	2019	2019	2020	2023	2023
38	Ghana	GH	GHA	2015	2019	2019	2019	2019	2016	2016	2016	2019	2016	2019	2019	2019	2020	2023	2023
39	Greece	GR	GRC	2019	2019	2019	2019	2019	2016	2019	2019	2019	2019	2019	2019	2019	2020	2023	2023
40	Guatemala	GT	GTM	2019	2018	2018	2019	2019	2014	2019	2019	2019	2014	2019	2019	2019	2020	2023	2023
41	Guinea	GN	GIN	2011	2018	2018	2019	2019	2018	2018	2018	2019	2018	2019	2019	2019	2020
42	Haiti	HT	HTI	2019	2018	2018	2019	2019	2013	2012	2012	2019	2012	2019	2019	2019	2020
43	Honduras	HN	HND	2019	2017	2018	2019	2019		2019	2019	2019	2019	2019	2019	2019	2020	2023	2023
44	Hungary	HU	HUN	2019	2019	2019	2019	2019	2007	2019	2019	2019	2017	2019	2019	2019	2020	2023	2023
45	India	IN	IND	2019	2019	2018	2019	2019	2011	2019	2019	2019	2011	2019	2019	2019	2020
46	Indonesia	ID	IDN	2019	2019	2019	2019	2019	2018	2019	2019	2019	2019	2019	2019	2019	2020	2023	2023
47	Iran	IR	IRN	2019	2018	2018	2019	2019	2019	2019	2019	2019	2019	2019	2019	2019	2020	2023	2023
48	Iraq	IQ	IRQ	2018	2019	2019	2019	2019	2017	2019	2019	2019	2012	2019	2019	2019	2020	2023	2023
49	Israel	IL	ISR	2019	2019	2019	2019	2019	2018	2019	2019	2019	2019	2019	2019	2019	2020	2023	2023
50	Italy	IT	ITA	2019	2019	2019	2019	2019	2010	2019	2019	2019	2019	2019	2019	2019	2020	2023	2023
51	Japan	JP	JPN	2019	2018	2018	2019	2019		2019	2019	2019	2019	2019	2019	2019	2020	2023	2023
52	Jordan	JO	JOR	2019	2019	2019	2019	2019	2010	2017	2017	2019	2010	2019	2019	2019	2020	2023	2023
53	Kazakhstan	KZ	KAZ	2019	2019	2019	2019	2019	2019	2019	2019	2019	2019	2019	2019	2019	2020	2023	2023
54	Kenya	KE	KEN	2019	2018	2018	2019	2019	2015	2019	2019	2019	2015	2019	2019	2019	2020	2023	2023
55	Kyrgyzstan	KG	KGZ	2019	2019	2019	2019	2019	2019	2019	2019	2019	2019	2019	2019	2019	2020	2023	2023
56	Laos	LA	LAO	2019	2019	2018	2019	2019	2019	2019	2019	2019	2018	2019	2019	2019	2020	2023	2023
57	Lebanon	LB	LBN	2019	2019	2018	2019	2019	1999	2019	2019		2011	2019	2019	2019	2020	2023	2023
58	Liberia	LR	LBR	2018	2019	2019	2019	2019	2016	2016	2016	2019	2016	2019	2019	2019	2020	2024	2024
59	Libya	LY	LBY	2019	2017	2017	2019	2019		2008	2008			2019	2019	2019		2023	2023
60	Madagascar	MG	MDG	2014	2018	2018	2019	2019	2012	2019	2019	2019	2012	2019	2019	2019	2020	2023	2023
61	Malawi	MW	MWI	2011	2018	2018	2019	2019	2019	2019	2019	2019	2019	2019	2019	2019	2020	2023	2023
62	Malaysia	MY	MYS	2019	2019	2019	2019	2019	2019	2019	2019	2019	2018	2019	2019	2019	2020	2023	2023
63	Mali	ML	MLI	2018	2018	2018	2019	2019	2015	2019	2019	2019	2018	2019	2019	2019	2020	2023	2023
64	Mexico	MX	MEX	2019	2019	2019	2019	2019	2018	2019	2019	2019	2018	2019	2019	2019	2020	2023	2023
65	Morocco	MA	MAR	2019	2017	2017	2019	2019	2013	2019	2019	2019	2013	2019	2019	2019	2020	2023	2023
66	Mozambique	MZ	MOZ	2019	2019	2019	2019	2019	2014	2019	2019	2019	2019	2019	2019	2019	2020	2023	2023
67	Myanmar	MM	MMR	2019	2019	2019	2019	2019	2017	2017	2017	2019	2017	2019	2019	2019	2020	2023	2023
68	Nepal	NP	NPL	2019	2019	2019	2019	2019	2016	2019	2019	2019	2010	2019	2019	2019	2020	2026	2026
69	Netherlands	NL	NLD	2019	2019	2019	2019	2019		2019	2019	2019	2019	2019	2019	2019	2020	2023	2023
70	Niger	NE	NER	2019	2019	2018	2019	2019	2018	2019	2019	2019	2018	2019	2019	2019	2020
71	Nigeria	NG	NGA	2004	2019	2019	2019	2019	2018	2019	2019	2019	2018	2019	2019	2019	2020	2023	2023
72	Pakistan	PK	PAK	2019	2019	2019	2019	2019	2018	2019	2019	2019	2018	2019	2019	2019	2020	2023	2023
73	Paraguay	PY	PRY	2019	2018	2018	2019	2019	2000	2019	2019	2019	2019	2019	2019	2019	2020	2023	2023
74	Peru	PE	PER	2019	2019	2019	2019	2019	2019	2019	2019	2019	2019	2019	2019	2019	2020	2023	2023
75	Philippines	PH	PHL	2019	2019	2019	2019	2019	2015	2019	2019	2019	2018	2019	2019	2019	2020	2023	2023
76	Poland	PL	POL	2019	2019	2019	2019	2019	2019	2019	2019	2019	2019	2019	2019	2019	2020	2023	2023
77	Portugal	PT	PRT	2019	2019	2019	2019	2019	2011	2019	2019	2019	2019	2019	2019	2019	2020	2023	2023
78	Romania	RO	ROU	2019	2019	2019	2019	2019	2016	2019	2019	2019	2019	2019	2019	2019	2020	2023	2023
79	Russia	RU	RUS	2019	2019	2019	2019	2019	2014	2019	2019	2019	2019	2019	2019	2019	2020	2023	2023
80	Rwanda	RW	RWA	2019	2019	2019	2019	2019	2016	2019	2019	2019	2016	2019	2019	2019	2020	2023	2023
81	Saudi Arabia	SA	SAU	2019	2019	2019	2019	2019		2018	2018			2019	2019	2019	2020	2023	2023
82	Senegal	SN	SEN	2019	2019	2019	2019	2019	2018	2019	2019	2019	2018	2019	2019	2019	2020	2023	2023
83	Serbia	RS	SRB	2019	2018	2018	2019	2019	2019	2019	2019	2019	2019	2019	2019	2019	2020	2023	2023
84	Sierra Leone	SL	SLE	2006	2019	2019	2019	2019	2018	2018	2018	2019	2018	2019	2019	2019	2020	2024	2024
85	Slovakia	SK	SVK	2019	2019	2019	2019	2019	2015	2019	2019	2019	2019	2019	2019	2019	2020	2023	2023
86	Somalia	SO	SOM	2019	2014	2014	2019	2019	2017	2002	2002			2019	2019	2019		2023	2023
87	South Africa	ZA	ZAF	2010	2019	2019	2019	2019	2014	2019	2019	2019	2014	2019	2019	2019	2020	2023	2023
88	Republic of Korea	KR	KOR	2019	2019	2019	2019	2019		2019	2019	2019	2019	2019	2019	2019	2020	2023	2023
89	South Sudan	SS	SSD		2019	2019	2019	2019	2016	2016	2016	2019	2016	2019	2019
90	Spain	ES	ESP	2019	2019	2019	2019	2019	2019	2019	2019	2019	2019	2019	2019	2019	2020	2023	2023
91	Sri Lanka	LK	LKA	2019	2019	2019	2019	2019	2016	2019	2019	2019	2019	2019	2019	2019	2020	2023	2023
92	Sudan	SD	SDN	2019	2017	2018	2019	2019	2014	2014	2014	2019	2014	2019	2019	2019	2020
93	Syria	SY	SYR	2019	2019	2019	2019	2019	2007	2019	2019	2015	2009	2019	2019	2019		2023	2023
94	Tajikistan	TJ	TJK	2019	2019	2019	2019	2019	2017	2019	2019	2019	2015	2019	2019	2019	2020	2026	2026
95	Tanzania	TZ	TZA	2019	2018	2018	2019	2019	2018	2018	2018	2019	2018	2019	2019	2019	2020	2023	2023
96	Thailand	TH	THA	2019	2019	2019	2019	2019	2019	2019	2019	2019	2019	2019	2019	2019	2020	2023	2023
97	Togo	TG	TGO	2019	2019	2019	2019	2019	2015	2019	2019	2019	2018	2019	2019	2019	2020	2023	2023
98	Tunisia	TN	TUN	2019	2019	2019	2019	2019	2015	2019	2019	2019	2015	2019	2019	2019	2020	2023	2023
99	Turkey	TR	TUR	2019	2019	2019	2019	2019	2016	2019	2019	2019	2019	2019	2019	2019	2020	2023	2023
100	Uganda	UG	UGA	2010	2017	2018	2019	2019	2016	2019	2019	2019	2019	2019	2019	2019	2020	2023	2023
101	Ukraine	UA	UKR	2019	2014	2014	2019	2019	2019	2019	2019	2019	2019	2019	2019	2019	2020	2023	2023
102	United Arab Emirates	AE	ARE	2019	2019	2019	2019	2019		2018	2018	2019	2018	2019	2019	2019	2020	2023	2023
103	United Kingdom	GB	GBR	2019	2019	2019	2019	2019	2019	2019	2019	2019	2019	2019	2019	2019	2020	2023	2023
104	United States	US	USA	2019	2019	2019	2019	2019	2019	2019	2019	2019	2019	2019	2019	2019	2020	2023	2023
105	Uzbekistan	UZ	UZB	2019	2019	2019	2019	2019	2003	2019	2019		2003	2019	2019	2019	2020	2023	2023
106	Venezuela	VE	VEN	2019	2017	2018	2019	2019		2019	2019	2019	2006	2019	2019	2019	2020	2023	2023
107	Vietnam	VN	VNM	2017	2019	2016	2019	2019	2018	2019	2019	2019	2018	2019	2019	2019	2020	2023	2023
108	Yemen	YE	YEM	2014	2014	2018	2019	2019	2014	2014	2014	2019	2014	2019	2019	2019		2024	2024
109	Zambia	ZM	ZMB	2010	2019	2019	2019	2019	2004	2019	2019	2019	2015	2019	2019	2019	2020	2023	2023
110	Zimbabwe	ZW	ZWE	2014	2019	2018	2019	2019	2017	2019	2019	2019	2019	2019	2019	2019	2020	2023	2023
Coverage summary (all columns not listed below are complete: 110/110)
GDPperCapita_USD	108/110 countries	missing: South Sudan, Yemen
HospitalBeds_per1000	109/110 countries	missing: South Sudan
ImpovOOP365_pct	97/110 countries	missing: Algeria, Argentina, Cambodia, Cuba, France, Honduras, Japan, Libya, Netherlands, Saudi Arabia, Republic of Korea, United Arab Emirates, Venezuela
Gini_disp_SWIID	109/110 countries	missing: Cuba
Gini_mkt_SWIID	109/110 countries	missing: Cuba
IHDI	104/110 countries	missing: Cuba, Lebanon, Libya, Saudi Arabia, Somalia, Uzbekistan
Gini_WB	104/110 countries	missing: Afghanistan, Cambodia, Cuba, Libya, Saudi Arabia, Somalia
NDGAIN_Index	109/110 countries	missing: South Sudan
NDGAIN_Vulnerability	109/110 countries	missing: South Sudan
NDGAIN_Readiness	109/110 countries	missing: South Sudan
EPI	105/110 countries	missing: Libya, Somalia, South Sudan, Syria, Yemen
IDI	104/110 countries	missing: Guinea, Haiti, India, Niger, South Sudan, Sudan
IDI_UniversalConn	104/110 countries	missing: Guinea, Haiti, India, Niger, South Sudan, Sudan
IDI_MeaningfulConn	104/110 countries	missing: Guinea, Haiti, India, Niger, South Sudan, Sudan
(The other columns are complete at 110/110)

### Sheet: Checks
Data type	Statistic	Value	Group
Population	N (non-missing)	110	1. Demographic, economic & development profile
Population	Missing	0	1. Demographic, economic & development profile
Population	Mean	7.09279e+07	1. Demographic, economic & development profile
Population	Std. dev.	1.95031e+08	1. Demographic, economic & development profile
Population	Minimum	5193414	1. Demographic, economic & development profile
Population	Q1 (25%)	1.13595e+07	1. Demographic, economic & development profile
Population	Median	25570062	1. Demographic, economic & development profile
Population	Q3 (75%)	5.12895e+07	1. Demographic, economic & development profile
Population	Maximum	1438069596	1. Demographic, economic & development profile
Population	IQR	3.993e+07	1. Demographic, economic & development profile
GDPperCapita[USD]	N (non-missing)	110	1. Demographic, economic & development profile
GDPperCapita[USD]	Missing	0	1. Demographic, economic & development profile
GDPperCapita[USD]	Mean	11562.6	1. Demographic, economic & development profile
GDPperCapita[USD]	Std. dev.	16085.7	1. Demographic, economic & development profile
GDPperCapita[USD]	Minimum	210.237	1. Demographic, economic & development profile
GDPperCapita[USD]	Q1 (25%)	1361.75	1. Demographic, economic & development profile
GDPperCapita[USD]	Median	4138.5	1. Demographic, economic & development profile
GDPperCapita[USD]	Q3 (75%)	11316	1. Demographic, economic & development profile
GDPperCapita[USD]	Maximum	65605	1. Demographic, economic & development profile
GDPperCapita[USD]	IQR	9954.25	1. Demographic, economic & development profile
VSL[USD]	N (non-missing)	110	1. Demographic, economic & development profile
VSL[USD]	Missing	0	1. Demographic, economic & development profile
VSL[USD]	Mean	634749	1. Demographic, economic & development profile
VSL[USD]	Std. dev.	883053	1. Demographic, economic & development profile
VSL[USD]	Minimum	11541.3	1. Demographic, economic & development profile
VSL[USD]	Q1 (25%)	74755.4	1. Demographic, economic & development profile
VSL[USD]	Median	227190	1. Demographic, economic & development profile
VSL[USD]	Q3 (75%)	621210	1. Demographic, economic & development profile
VSL[USD]	Maximum	3.60149e+06	1. Demographic, economic & development profile
VSL[USD]	IQR	546454	1. Demographic, economic & development profile
SDI	N (non-missing)	110	1. Demographic, economic & development profile
SDI	Missing	0	1. Demographic, economic & development profile
SDI	Mean	0.60302	1. Demographic, economic & development profile
SDI	Std. dev.	0.189433	1. Demographic, economic & development profile
SDI	Minimum	0.075	1. Demographic, economic & development profile
SDI	Q1 (25%)	0.46375	1. Demographic, economic & development profile
SDI	Median	0.64445	1. Demographic, economic & development profile
SDI	Q3 (75%)	0.761875	1. Demographic, economic & development profile
SDI	Maximum	0.8997	1. Demographic, economic & development profile
SDI	IQR	0.298125	1. Demographic, economic & development profile
UHC	N (non-missing)	110	2. Universal health coverage 2019
UHC	Missing	0	2. Universal health coverage 2019
UHC	Mean	60.7738	2. Universal health coverage 2019
UHC	Std. dev.	16.4928	2. Universal health coverage 2019
UHC	Minimum	23.9397	2. Universal health coverage 2019
UHC	Q1 (25%)	47.9535	2. Universal health coverage 2019
UHC	Median	59.298	2. Universal health coverage 2019
UHC	Q3 (75%)	71.9211	2. Universal health coverage 2019
UHC	Maximum	96.3409	2. Universal health coverage 2019
UHC	IQR	23.9677	2. Universal health coverage 2019
UHC(SCIWHO)	N (non-missing)	110	2. Universal health coverage 2019
UHC(SCIWHO)	Missing	0	2. Universal health coverage 2019
UHC(SCIWHO)	Mean	65.7091	2. Universal health coverage 2019
UHC(SCIWHO)	Std. dev.	17.2884	2. Universal health coverage 2019
UHC(SCIWHO)	Minimum	24	2. Universal health coverage 2019
UHC(SCIWHO)	Q1 (25%)	50.25	2. Universal health coverage 2019
UHC(SCIWHO)	Median	70	2. Universal health coverage 2019
UHC(SCIWHO)	Q3 (75%)	81	2. Universal health coverage 2019
UHC(SCIWHO)	Maximum	92	2. Universal health coverage 2019
UHC(SCIWHO)	IQR	30.75	2. Universal health coverage 2019
UHC(AntenatalPeripartum&PostnatalCareForNewborns)	N (non-missing)	110	2. Universal health coverage 2019
UHC(AntenatalPeripartum&PostnatalCareForNewborns)	Missing	0	2. Universal health coverage 2019
UHC(AntenatalPeripartum&PostnatalCareForNewborns)	Mean	48.3712	2. Universal health coverage 2019
UHC(AntenatalPeripartum&PostnatalCareForNewborns)	Std. dev.	30.1829	2. Universal health coverage 2019
UHC(AntenatalPeripartum&PostnatalCareForNewborns)	Minimum	2.2858	2. Universal health coverage 2019
UHC(AntenatalPeripartum&PostnatalCareForNewborns)	Q1 (25%)	18.6092	2. Universal health coverage 2019
UHC(AntenatalPeripartum&PostnatalCareForNewborns)	Median	46.5157	2. Universal health coverage 2019
UHC(AntenatalPeripartum&PostnatalCareForNewborns)	Q3 (75%)	74.4811	2. Universal health coverage 2019
UHC(AntenatalPeripartum&PostnatalCareForNewborns)	Maximum	100	2. Universal health coverage 2019
UHC(AntenatalPeripartum&PostnatalCareForNewborns)	IQR	55.8719	2. Universal health coverage 2019
UHC(AntenatalPostpartum&PostnatalCareForMothers)	N (non-missing)	110	2. Universal health coverage 2019
UHC(AntenatalPostpartum&PostnatalCareForMothers)	Missing	0	2. Universal health coverage 2019
UHC(AntenatalPostpartum&PostnatalCareForMothers)	Mean	45.0368	2. Universal health coverage 2019
UHC(AntenatalPostpartum&PostnatalCareForMothers)	Std. dev.	29.8846	2. Universal health coverage 2019
UHC(AntenatalPostpartum&PostnatalCareForMothers)	Minimum	1.2069	2. Universal health coverage 2019
UHC(AntenatalPostpartum&PostnatalCareForMothers)	Q1 (25%)	16.8662	2. Universal health coverage 2019
UHC(AntenatalPostpartum&PostnatalCareForMothers)	Median	43.2387	2. Universal health coverage 2019
UHC(AntenatalPostpartum&PostnatalCareForMothers)	Q3 (75%)	67.9907	2. Universal health coverage 2019
UHC(AntenatalPostpartum&PostnatalCareForMothers)	Maximum	99.9973	2. Universal health coverage 2019
UHC(AntenatalPostpartum&PostnatalCareForMothers)	IQR	51.1245	2. Universal health coverage 2019
UHC(ARTcoverage)	N (non-missing)	110	2. Universal health coverage 2019
UHC(ARTcoverage)	Missing	0	2. Universal health coverage 2019
UHC(ARTcoverage)	Mean	64.4506	2. Universal health coverage 2019
UHC(ARTcoverage)	Std. dev.	19.6444	2. Universal health coverage 2019
UHC(ARTcoverage)	Minimum	11.5381	2. Universal health coverage 2019
UHC(ARTcoverage)	Q1 (25%)	51.0675	2. Universal health coverage 2019
UHC(ARTcoverage)	Median	70.2841	2. Universal health coverage 2019
UHC(ARTcoverage)	Q3 (75%)	80.1226	2. Universal health coverage 2019
UHC(ARTcoverage)	Maximum	96.3518	2. Universal health coverage 2019
UHC(ARTcoverage)	IQR	29.0551	2. Universal health coverage 2019
UHC(AsthmaTreatment)	N (non-missing)	110	2. Universal health coverage 2019
UHC(AsthmaTreatment)	Missing	0	2. Universal health coverage 2019
UHC(AsthmaTreatment)	Mean	53.7438	2. Universal health coverage 2019
UHC(AsthmaTreatment)	Std. dev.	27.4749	2. Universal health coverage 2019
UHC(AsthmaTreatment)	Minimum	2.9283	2. Universal health coverage 2019
UHC(AsthmaTreatment)	Q1 (25%)	30.1751	2. Universal health coverage 2019
UHC(AsthmaTreatment)	Median	52.8355	2. Universal health coverage 2019
UHC(AsthmaTreatment)	Q3 (75%)	78.1768	2. Universal health coverage 2019
UHC(AsthmaTreatment)	Maximum	100	2. Universal health coverage 2019
UHC(AsthmaTreatment)	IQR	48.0018	2. Universal health coverage 2019
UHC(BreastCancerTreatment)	N (non-missing)	110	2. Universal health coverage 2019
UHC(BreastCancerTreatment)	Missing	0	2. Universal health coverage 2019
UHC(BreastCancerTreatment)	Mean	57.2131	2. Universal health coverage 2019
UHC(BreastCancerTreatment)	Std. dev.	29.2206	2. Universal health coverage 2019
UHC(BreastCancerTreatment)	Minimum	1.7631	2. Universal health coverage 2019
UHC(BreastCancerTreatment)	Q1 (25%)	26.2846	2. Universal health coverage 2019
UHC(BreastCancerTreatment)	Median	63.6944	2. Universal health coverage 2019
UHC(BreastCancerTreatment)	Q3 (75%)	83.2612	2. Universal health coverage 2019
UHC(BreastCancerTreatment)	Maximum	99.7014	2. Universal health coverage 2019
UHC(BreastCancerTreatment)	IQR	56.9766	2. Universal health coverage 2019
UHC(CervicalCancerTreatment)	N (non-missing)	110	2. Universal health coverage 2019
UHC(CervicalCancerTreatment)	Missing	0	2. Universal health coverage 2019
UHC(CervicalCancerTreatment)	Mean	50.9221	2. Universal health coverage 2019
UHC(CervicalCancerTreatment)	Std. dev.	27.2096	2. Universal health coverage 2019
UHC(CervicalCancerTreatment)	Minimum	1.1169	2. Universal health coverage 2019
UHC(CervicalCancerTreatment)	Q1 (25%)	23.7563	2. Universal health coverage 2019
UHC(CervicalCancerTreatment)	Median	52.7764	2. Universal health coverage 2019
UHC(CervicalCancerTreatment)	Q3 (75%)	70.7541	2. Universal health coverage 2019
UHC(CervicalCancerTreatment)	Maximum	99.8572	2. Universal health coverage 2019
UHC(CervicalCancerTreatment)	IQR	46.9977	2. Universal health coverage 2019
UHC(AcuteLymphoidLeukaemiaTreatment)	N (non-missing)	110	2. Universal health coverage 2019
UHC(AcuteLymphoidLeukaemiaTreatment)	Missing	0	2. Universal health coverage 2019
UHC(AcuteLymphoidLeukaemiaTreatment)	Mean	33.9414	2. Universal health coverage 2019
UHC(AcuteLymphoidLeukaemiaTreatment)	Std. dev.	34.0095	2. Universal health coverage 2019
UHC(AcuteLymphoidLeukaemiaTreatment)	Minimum	2.8994	2. Universal health coverage 2019
UHC(AcuteLymphoidLeukaemiaTreatment)	Q1 (25%)	6.5229	2. Universal health coverage 2019
UHC(AcuteLymphoidLeukaemiaTreatment)	Median	17.0888	2. Universal health coverage 2019
UHC(AcuteLymphoidLeukaemiaTreatment)	Q3 (75%)	58.5934	2. Universal health coverage 2019
UHC(AcuteLymphoidLeukaemiaTreatment)	Maximum	99.8231	2. Universal health coverage 2019
UHC(AcuteLymphoidLeukaemiaTreatment)	IQR	52.0705	2. Universal health coverage 2019
UHC(CKDtreatment)	N (non-missing)	110	2. Universal health coverage 2019
UHC(CKDtreatment)	Missing	0	2. Universal health coverage 2019
UHC(CKDtreatment)	Mean	40.1756	2. Universal health coverage 2019
UHC(CKDtreatment)	Std. dev.	23.1958	2. Universal health coverage 2019
UHC(CKDtreatment)	Minimum	3.927	2. Universal health coverage 2019
UHC(CKDtreatment)	Q1 (25%)	19.552	2. Universal health coverage 2019
UHC(CKDtreatment)	Median	37.077	2. Universal health coverage 2019
UHC(CKDtreatment)	Q3 (75%)	53.8405	2. Universal health coverage 2019
UHC(CKDtreatment)	Maximum	98.3612	2. Universal health coverage 2019
UHC(CKDtreatment)	IQR	34.2886	2. Universal health coverage 2019
UHC(ColonRectumCancerTreatment)	N (non-missing)	110	2. Universal health coverage 2019
UHC(ColonRectumCancerTreatment)	Missing	0	2. Universal health coverage 2019
UHC(ColonRectumCancerTreatment)	Mean	47.9006	2. Universal health coverage 2019
UHC(ColonRectumCancerTreatment)	Std. dev.	30.9948	2. Universal health coverage 2019
UHC(ColonRectumCancerTreatment)	Minimum	0.8431	2. Universal health coverage 2019
UHC(ColonRectumCancerTreatment)	Q1 (25%)	15.9936	2. Universal health coverage 2019
UHC(ColonRectumCancerTreatment)	Median	48.9839	2. Universal health coverage 2019
UHC(ColonRectumCancerTreatment)	Q3 (75%)	69.6692	2. Universal health coverage 2019
UHC(ColonRectumCancerTreatment)	Maximum	99.7477	2. Universal health coverage 2019
UHC(ColonRectumCancerTreatment)	IQR	53.6756	2. Universal health coverage 2019
UHC(COPDtreatment)	N (non-missing)	110	2. Universal health coverage 2019
UHC(COPDtreatment)	Missing	0	2. Universal health coverage 2019
UHC(COPDtreatment)	Mean	61.2301	2. Universal health coverage 2019
UHC(COPDtreatment)	Std. dev.	19.4138	2. Universal health coverage 2019
UHC(COPDtreatment)	Minimum	9.0789	2. Universal health coverage 2019
UHC(COPDtreatment)	Q1 (25%)	46.4523	2. Universal health coverage 2019
UHC(COPDtreatment)	Median	59.7665	2. Universal health coverage 2019
UHC(COPDtreatment)	Q3 (75%)	74.6903	2. Universal health coverage 2019
UHC(COPDtreatment)	Maximum	96.7337	2. Universal health coverage 2019
UHC(COPDtreatment)	IQR	28.2381	2. Universal health coverage 2019
UHC(DiabetesTreatment)	N (non-missing)	110	2. Universal health coverage 2019
UHC(DiabetesTreatment)	Missing	0	2. Universal health coverage 2019
UHC(DiabetesTreatment)	Mean	49.7574	2. Universal health coverage 2019
UHC(DiabetesTreatment)	Std. dev.	25.4664	2. Universal health coverage 2019
UHC(DiabetesTreatment)	Minimum	9.3817	2. Universal health coverage 2019
UHC(DiabetesTreatment)	Q1 (25%)	26.4665	2. Universal health coverage 2019
UHC(DiabetesTreatment)	Median	47.2443	2. Universal health coverage 2019
UHC(DiabetesTreatment)	Q3 (75%)	71.7072	2. Universal health coverage 2019
UHC(DiabetesTreatment)	Maximum	100	2. Universal health coverage 2019
UHC(DiabetesTreatment)	IQR	45.2407	2. Universal health coverage 2019
UHC(DiarrhoeaTreatment)	N (non-missing)	110	2. Universal health coverage 2019
UHC(DiarrhoeaTreatment)	Missing	0	2. Universal health coverage 2019
UHC(DiarrhoeaTreatment)	Mean	90.3227	2. Universal health coverage 2019
UHC(DiarrhoeaTreatment)	Std. dev.	14.5657	2. Universal health coverage 2019
UHC(DiarrhoeaTreatment)	Minimum	20.9488	2. Universal health coverage 2019
UHC(DiarrhoeaTreatment)	Q1 (25%)	85.6669	2. Universal health coverage 2019
UHC(DiarrhoeaTreatment)	Median	97.6472	2. Universal health coverage 2019
UHC(DiarrhoeaTreatment)	Q3 (75%)	99.7336	2. Universal health coverage 2019
UHC(DiarrhoeaTreatment)	Maximum	100	2. Universal health coverage 2019
UHC(DiarrhoeaTreatment)	IQR	14.0667	2. Universal health coverage 2019
UHC(DTP3coverage)	N (non-missing)	110	2. Universal health coverage 2019
UHC(DTP3coverage)	Missing	0	2. Universal health coverage 2019
UHC(DTP3coverage)	Mean	84.9958	2. Universal health coverage 2019
UHC(DTP3coverage)	Std. dev.	14.2396	2. Universal health coverage 2019
UHC(DTP3coverage)	Minimum	31.4854	2. Universal health coverage 2019
UHC(DTP3coverage)	Q1 (25%)	78.4586	2. Universal health coverage 2019
UHC(DTP3coverage)	Median	89.5027	2. Universal health coverage 2019
UHC(DTP3coverage)	Q3 (75%)	95.3756	2. Universal health coverage 2019
UHC(DTP3coverage)	Maximum	99.8606	2. Universal health coverage 2019
UHC(DTP3coverage)	IQR	16.917	2. Universal health coverage 2019
UHC(EpilepsyTreatment)	N (non-missing)	110	2. Universal health coverage 2019
UHC(EpilepsyTreatment)	Missing	0	2. Universal health coverage 2019
UHC(EpilepsyTreatment)	Mean	59.3505	2. Universal health coverage 2019
UHC(EpilepsyTreatment)	Std. dev.	17.6227	2. Universal health coverage 2019
UHC(EpilepsyTreatment)	Minimum	21.2912	2. Universal health coverage 2019
UHC(EpilepsyTreatment)	Q1 (25%)	45.0068	2. Universal health coverage 2019
UHC(EpilepsyTreatment)	Median	64.6026	2. Universal health coverage 2019
UHC(EpilepsyTreatment)	Q3 (75%)	73.0503	2. Universal health coverage 2019
UHC(EpilepsyTreatment)	Maximum	95.6931	2. Universal health coverage 2019
UHC(EpilepsyTreatment)	IQR	28.0435	2. Universal health coverage 2019
UHC(IHDtreatment)	N (non-missing)	110	2. Universal health coverage 2019
UHC(IHDtreatment)	Missing	0	2. Universal health coverage 2019
UHC(IHDtreatment)	Mean	54.8309	2. Universal health coverage 2019
UHC(IHDtreatment)	Std. dev.	23.8145	2. Universal health coverage 2019
UHC(IHDtreatment)	Minimum	1.6536	2. Universal health coverage 2019
UHC(IHDtreatment)	Q1 (25%)	39.3741	2. Universal health coverage 2019
UHC(IHDtreatment)	Median	51.3477	2. Universal health coverage 2019
UHC(IHDtreatment)	Q3 (75%)	66.739	2. Universal health coverage 2019
UHC(IHDtreatment)	Maximum	99.9997	2. Universal health coverage 2019
UHC(IHDtreatment)	IQR	27.3649	2. Universal health coverage 2019
UHC(LRItreatment)	N (non-missing)	110	2. Universal health coverage 2019
UHC(LRItreatment)	Missing	0	2. Universal health coverage 2019
UHC(LRItreatment)	Mean	77.893	2. Universal health coverage 2019
UHC(LRItreatment)	Std. dev.	25.1203	2. Universal health coverage 2019
UHC(LRItreatment)	Minimum	1.3934	2. Universal health coverage 2019
UHC(LRItreatment)	Q1 (25%)	62.4438	2. Universal health coverage 2019
UHC(LRItreatment)	Median	90.1448	2. Universal health coverage 2019
UHC(LRItreatment)	Q3 (75%)	98.2221	2. Universal health coverage 2019
UHC(LRItreatment)	Maximum	100	2. Universal health coverage 2019
UHC(LRItreatment)	IQR	35.7783	2. Universal health coverage 2019
UHC(MCV1coverage)	N (non-missing)	110	2. Universal health coverage 2019
UHC(MCV1coverage)	Missing	0	2. Universal health coverage 2019
UHC(MCV1coverage)	Mean	86.6544	2. Universal health coverage 2019
UHC(MCV1coverage)	Std. dev.	12.0395	2. Universal health coverage 2019
UHC(MCV1coverage)	Minimum	48.6324	2. Universal health coverage 2019
UHC(MCV1coverage)	Q1 (25%)	81.8457	2. Universal health coverage 2019
UHC(MCV1coverage)	Median	91.3366	2. Universal health coverage 2019
UHC(MCV1coverage)	Q3 (75%)	94.748	2. Universal health coverage 2019
UHC(MCV1coverage)	Maximum	99.8367	2. Universal health coverage 2019
UHC(MCV1coverage)	IQR	12.9022	2. Universal health coverage 2019
UHC(MetNeedForFamilyPlanningWithModernContraception)	N (non-missing)	110	2. Universal health coverage 2019
UHC(MetNeedForFamilyPlanningWithModernContraception)	Missing	0	2. Universal health coverage 2019
UHC(MetNeedForFamilyPlanningWithModernContraception)	Mean	63.4452	2. Universal health coverage 2019
UHC(MetNeedForFamilyPlanningWithModernContraception)	Std. dev.	19.881	2. Universal health coverage 2019
UHC(MetNeedForFamilyPlanningWithModernContraception)	Minimum	3.1356	2. Universal health coverage 2019
UHC(MetNeedForFamilyPlanningWithModernContraception)	Q1 (25%)	49.8556	2. Universal health coverage 2019
UHC(MetNeedForFamilyPlanningWithModernContraception)	Median	66.7081	2. Universal health coverage 2019
UHC(MetNeedForFamilyPlanningWithModernContraception)	Q3 (75%)	79.3078	2. Universal health coverage 2019
UHC(MetNeedForFamilyPlanningWithModernContraception)	Maximum	95.7967	2. Universal health coverage 2019
UHC(MetNeedForFamilyPlanningWithModernContraception)	IQR	29.4522	2. Universal health coverage 2019
UHC(StrokeTreatment)	N (non-missing)	110	2. Universal health coverage 2019
UHC(StrokeTreatment)	Missing	0	2. Universal health coverage 2019
UHC(StrokeTreatment)	Mean	50.1506	2. Universal health coverage 2019
UHC(StrokeTreatment)	Std. dev.	24.4846	2. Universal health coverage 2019
UHC(StrokeTreatment)	Minimum	2.5379	2. Universal health coverage 2019
UHC(StrokeTreatment)	Q1 (25%)	30.6923	2. Universal health coverage 2019
UHC(StrokeTreatment)	Median	44.7151	2. Universal health coverage 2019
UHC(StrokeTreatment)	Q3 (75%)	69.4412	2. Universal health coverage 2019
UHC(StrokeTreatment)	Maximum	99.9999	2. Universal health coverage 2019
UHC(StrokeTreatment)	IQR	38.7489	2. Universal health coverage 2019
UHC(AppendicitisTreatment)	N (non-missing)	110	2. Universal health coverage 2019
UHC(AppendicitisTreatment)	Missing	0	2. Universal health coverage 2019
UHC(AppendicitisTreatment)	Mean	84.021	2. Universal health coverage 2019
UHC(AppendicitisTreatment)	Std. dev.	18.0734	2. Universal health coverage 2019
UHC(AppendicitisTreatment)	Minimum	12.0145	2. Universal health coverage 2019
UHC(AppendicitisTreatment)	Q1 (25%)	73.4737	2. Universal health coverage 2019
UHC(AppendicitisTreatment)	Median	92.9697	2. Universal health coverage 2019
UHC(AppendicitisTreatment)	Q3 (75%)	97.155	2. Universal health coverage 2019
UHC(AppendicitisTreatment)	Maximum	99.9637	2. Universal health coverage 2019
UHC(AppendicitisTreatment)	IQR	23.6813	2. Universal health coverage 2019
UHC(ParalyticIleus&IntestinalObstructionTreatment)	N (non-missing)	110	2. Universal health coverage 2019
UHC(ParalyticIleus&IntestinalObstructionTreatment)	Missing	0	2. Universal health coverage 2019
UHC(ParalyticIleus&IntestinalObstructionTreatment)	Mean	74.9518	2. Universal health coverage 2019
UHC(ParalyticIleus&IntestinalObstructionTreatment)	Std. dev.	24.0936	2. Universal health coverage 2019
UHC(ParalyticIleus&IntestinalObstructionTreatment)	Minimum	3.8347	2. Universal health coverage 2019
UHC(ParalyticIleus&IntestinalObstructionTreatment)	Q1 (25%)	59.0187	2. Universal health coverage 2019
UHC(ParalyticIleus&IntestinalObstructionTreatment)	Median	84.8315	2. Universal health coverage 2019
UHC(ParalyticIleus&IntestinalObstructionTreatment)	Q3 (75%)	93.9916	2. Universal health coverage 2019
UHC(ParalyticIleus&IntestinalObstructionTreatment)	Maximum	99.9412	2. Universal health coverage 2019
UHC(ParalyticIleus&IntestinalObstructionTreatment)	IQR	34.9729	2. Universal health coverage 2019
UHC(Tbtreatment)	N (non-missing)	110	2. Universal health coverage 2019
UHC(Tbtreatment)	Missing	0	2. Universal health coverage 2019
UHC(Tbtreatment)	Mean	73.683	2. Universal health coverage 2019
UHC(Tbtreatment)	Std. dev.	19.964	2. Universal health coverage 2019
UHC(Tbtreatment)	Minimum	14.3413	2. Universal health coverage 2019
UHC(Tbtreatment)	Q1 (25%)	59.1189	2. Universal health coverage 2019
UHC(Tbtreatment)	Median	79.1693	2. Universal health coverage 2019
UHC(Tbtreatment)	Q3 (75%)	90.8052	2. Universal health coverage 2019
UHC(Tbtreatment)	Maximum	98.8747	2. Universal health coverage 2019
UHC(Tbtreatment)	IQR	31.6863	2. Universal health coverage 2019
UHC(UterineCancerTreatment)	N (non-missing)	110	2. Universal health coverage 2019
UHC(UterineCancerTreatment)	Missing	0	2. Universal health coverage 2019
UHC(UterineCancerTreatment)	Mean	60.8042	2. Universal health coverage 2019
UHC(UterineCancerTreatment)	Std. dev.	30.4218	2. Universal health coverage 2019
UHC(UterineCancerTreatment)	Minimum	1.0272	2. Universal health coverage 2019
UHC(UterineCancerTreatment)	Q1 (25%)	26.8084	2. Universal health coverage 2019
UHC(UterineCancerTreatment)	Median	72.5298	2. Universal health coverage 2019
UHC(UterineCancerTreatment)	Q3 (75%)	87.1086	2. Universal health coverage 2019
UHC(UterineCancerTreatment)	Maximum	99.9986	2. Universal health coverage 2019
UHC(UterineCancerTreatment)	IQR	60.3002	2. Universal health coverage 2019
GHS	N (non-missing)	110	3. Global Health Security Index 2019
GHS	Missing	0	3. Global Health Security Index 2019
GHS	Mean	41.4618	3. Global Health Security Index 2019
GHS	Std. dev.	13.9317	3. Global Health Security Index 2019
GHS	Minimum	17.9	3. Global Health Security Index 2019
GHS	Q1 (25%)	31	3. Global Health Security Index 2019
GHS	Median	37.75	3. Global Health Security Index 2019
GHS	Q3 (75%)	50.925	3. Global Health Security Index 2019
GHS	Maximum	76.2	3. Global Health Security Index 2019
GHS	IQR	19.925	3. Global Health Security Index 2019
GHS1(Prevention)	N (non-missing)	110	3. Global Health Security Index 2019
GHS1(Prevention)	Missing	0	3. Global Health Security Index 2019
GHS1(Prevention)	Mean	32.8027	3. Global Health Security Index 2019
GHS1(Prevention)	Std. dev.	17.1978	3. Global Health Security Index 2019
GHS1(Prevention)	Minimum	7.6	3. Global Health Security Index 2019
GHS1(Prevention)	Q1 (25%)	17.425	3. Global Health Security Index 2019
GHS1(Prevention)	Median	30.5	3. Global Health Security Index 2019
GHS1(Prevention)	Q3 (75%)	46.675	3. Global Health Security Index 2019
GHS1(Prevention)	Maximum	78.6	3. Global Health Security Index 2019
GHS1(Prevention)	IQR	29.25	3. Global Health Security Index 2019
GHS1.1(AntimicrobialResistance)	N (non-missing)	110	3. Global Health Security Index 2019
GHS1.1(AntimicrobialResistance)	Missing	0	3. Global Health Security Index 2019
GHS1.1(AntimicrobialResistance)	Mean	48.1736	3. Global Health Security Index 2019
GHS1.1(AntimicrobialResistance)	Std. dev.	29.4439	3. Global Health Security Index 2019
GHS1.1(AntimicrobialResistance)	Minimum	0	3. Global Health Security Index 2019
GHS1.1(AntimicrobialResistance)	Q1 (25%)	25	3. Global Health Security Index 2019
GHS1.1(AntimicrobialResistance)	Median	50	3. Global Health Security Index 2019
GHS1.1(AntimicrobialResistance)	Q3 (75%)	75	3. Global Health Security Index 2019
GHS1.1(AntimicrobialResistance)	Maximum	100	3. Global Health Security Index 2019
GHS1.1(AntimicrobialResistance)	IQR	50	3. Global Health Security Index 2019
GHS1.2(ZoonoticDisease)	N (non-missing)	110	3. Global Health Security Index 2019
GHS1.2(ZoonoticDisease)	Missing	0	3. Global Health Security Index 2019
GHS1.2(ZoonoticDisease)	Mean	29.3891	3. Global Health Security Index 2019
GHS1.2(ZoonoticDisease)	Std. dev.	18.7502	3. Global Health Security Index 2019
GHS1.2(ZoonoticDisease)	Minimum	0	3. Global Health Security Index 2019
GHS1.2(ZoonoticDisease)	Q1 (25%)	12.625	3. Global Health Security Index 2019
GHS1.2(ZoonoticDisease)	Median	28.6	3. Global Health Security Index 2019
GHS1.2(ZoonoticDisease)	Q3 (75%)	43.35	3. Global Health Security Index 2019
GHS1.2(ZoonoticDisease)	Maximum	75.4	3. Global Health Security Index 2019
GHS1.2(ZoonoticDisease)	IQR	30.725	3. Global Health Security Index 2019
GHS1.3(Biosecurity)	N (non-missing)	110	3. Global Health Security Index 2019
GHS1.3(Biosecurity)	Missing	0	3. Global Health Security Index 2019
GHS1.3(Biosecurity)	Mean	22.34	3. Global Health Security Index 2019
GHS1.3(Biosecurity)	Std. dev.	23.935	3. Global Health Security Index 2019
GHS1.3(Biosecurity)	Minimum	0	3. Global Health Security Index 2019
GHS1.3(Biosecurity)	Q1 (25%)	0	3. Global Health Security Index 2019
GHS1.3(Biosecurity)	Median	20	3. Global Health Security Index 2019
GHS1.3(Biosecurity)	Q3 (75%)	44	3. Global Health Security Index 2019
GHS1.3(Biosecurity)	Maximum	89.3	3. Global Health Security Index 2019
GHS1.3(Biosecurity)	IQR	44	3. Global Health Security Index 2019
GHS1.4(Biosafety)	N (non-missing)	110	3. Global Health Security Index 2019
GHS1.4(Biosafety)	Missing	0	3. Global Health Security Index 2019
GHS1.4(Biosafety)	Mean	25.6818	3. Global Health Security Index 2019
GHS1.4(Biosafety)	Std. dev.	33.4313	3. Global Health Security Index 2019
GHS1.4(Biosafety)	Minimum	0	3. Global Health Security Index 2019
GHS1.4(Biosafety)	Q1 (25%)	0	3. Global Health Security Index 2019
GHS1.4(Biosafety)	Median	0	3. Global Health Security Index 2019
GHS1.4(Biosafety)	Q3 (75%)	50	3. Global Health Security Index 2019
GHS1.4(Biosafety)	Maximum	100	3. Global Health Security Index 2019
GHS1.4(Biosafety)	IQR	50	3. Global Health Security Index 2019
GHS1.5(DualUseResearch)	N (non-missing)	110	3. Global Health Security Index 2019
GHS1.5(DualUseResearch)	Missing	0	3. Global Health Security Index 2019
GHS1.5(DualUseResearch)	Mean	3.02909	3. Global Health Security Index 2019
GHS1.5(DualUseResearch)	Std. dev.	11.0985	3. Global Health Security Index 2019
GHS1.5(DualUseResearch)	Minimum	0	3. Global Health Security Index 2019
GHS1.5(DualUseResearch)	Q1 (25%)	0	3. Global Health Security Index 2019
GHS1.5(DualUseResearch)	Median	0	3. Global Health Security Index 2019
GHS1.5(DualUseResearch)	Q3 (75%)	0	3. Global Health Security Index 2019
GHS1.5(DualUseResearch)	Maximum	50	3. Global Health Security Index 2019
GHS1.5(DualUseResearch)	IQR	0	3. Global Health Security Index 2019
GHS1.6(Immunization)	N (non-missing)	110	3. Global Health Security Index 2019
GHS1.6(Immunization)	Missing	0	3. Global Health Security Index 2019
GHS1.6(Immunization)	Mean	68.1818	3. Global Health Security Index 2019
GHS1.6(Immunization)	Std. dev.	20.2929	3. Global Health Security Index 2019
GHS1.6(Immunization)	Minimum	0	3. Global Health Security Index 2019
GHS1.6(Immunization)	Q1 (25%)	50	3. Global Health Security Index 2019
GHS1.6(Immunization)	Median	75	3. Global Health Security Index 2019
GHS1.6(Immunization)	Q3 (75%)	75	3. Global Health Security Index 2019
GHS1.6(Immunization)	Maximum	100	3. Global Health Security Index 2019
GHS1.6(Immunization)	IQR	25	3. Global Health Security Index 2019
GHS2(Detection&Reporting)	N (non-missing)	110	3. Global Health Security Index 2019
GHS2(Detection&Reporting)	Missing	0	3. Global Health Security Index 2019
GHS2(Detection&Reporting)	Mean	35.0355	3. Global Health Security Index 2019
GHS2(Detection&Reporting)	Std. dev.	16.9484	3. Global Health Security Index 2019
GHS2(Detection&Reporting)	Minimum	0	3. Global Health Security Index 2019
GHS2(Detection&Reporting)	Q1 (25%)	23.575	3. Global Health Security Index 2019
GHS2(Detection&Reporting)	Median	32.9	3. Global Health Security Index 2019
GHS2(Detection&Reporting)	Q3 (75%)	45.25	3. Global Health Security Index 2019
GHS2(Detection&Reporting)	Maximum	83.2	3. Global Health Security Index 2019
GHS2(Detection&Reporting)	IQR	21.675	3. Global Health Security Index 2019
GHS2.1(LaboratorySystems)	N (non-missing)	110	3. Global Health Security Index 2019
GHS2.1(LaboratorySystems)	Missing	0	3. Global Health Security Index 2019
GHS2.1(LaboratorySystems)	Mean	48.5227	3. Global Health Security Index 2019
GHS2.1(LaboratorySystems)	Std. dev.	28.3193	3. Global Health Security Index 2019
GHS2.1(LaboratorySystems)	Minimum	0	3. Global Health Security Index 2019
GHS2.1(LaboratorySystems)	Q1 (25%)	25	3. Global Health Security Index 2019
GHS2.1(LaboratorySystems)	Median	50	3. Global Health Security Index 2019
GHS2.1(LaboratorySystems)	Q3 (75%)	75	3. Global Health Security Index 2019
GHS2.1(LaboratorySystems)	Maximum	87.5	3. Global Health Security Index 2019
GHS2.1(LaboratorySystems)	IQR	50	3. Global Health Security Index 2019
GHS2.2(LaboratorySupplyChains)	N (non-missing)	110	3. Global Health Security Index 2019
GHS2.2(LaboratorySupplyChains)	Missing	0	3. Global Health Security Index 2019
GHS2.2(LaboratorySupplyChains)	Mean	14.5455	3. Global Health Security Index 2019
GHS2.2(LaboratorySupplyChains)	Std. dev.	23.7972	3. Global Health Security Index 2019
GHS2.2(LaboratorySupplyChains)	Minimum	0	3. Global Health Security Index 2019
GHS2.2(LaboratorySupplyChains)	Q1 (25%)	0	3. Global Health Security Index 2019
GHS2.2(LaboratorySupplyChains)	Median	0	3. Global Health Security Index 2019
GHS2.2(LaboratorySupplyChains)	Q3 (75%)	50	3. Global Health Security Index 2019
GHS2.2(LaboratorySupplyChains)	Maximum	100	3. Global Health Security Index 2019
GHS2.2(LaboratorySupplyChains)	IQR	50	3. Global Health Security Index 2019
GHS2.3(RealTimeSurveillance)	N (non-missing)	110	3. Global Health Security Index 2019
GHS2.3(RealTimeSurveillance)	Missing	0	3. Global Health Security Index 2019
GHS2.3(RealTimeSurveillance)	Mean	47.2727	3. Global Health Security Index 2019
GHS2.3(RealTimeSurveillance)	Std. dev.	29.1991	3. Global Health Security Index 2019
GHS2.3(RealTimeSurveillance)	Minimum	0	3. Global Health Security Index 2019
GHS2.3(RealTimeSurveillance)	Q1 (25%)	25	3. Global Health Security Index 2019
GHS2.3(RealTimeSurveillance)	Median	50	3. Global Health Security Index 2019
GHS2.3(RealTimeSurveillance)	Q3 (75%)	62.5	3. Global Health Security Index 2019
GHS2.3(RealTimeSurveillance)	Maximum	100	3. Global Health Security Index 2019
GHS2.3(RealTimeSurveillance)	IQR	37.5	3. Global Health Security Index 2019
GHS2.4(SurveillanceDataAccessibility)	N (non-missing)	110	3. Global Health Security Index 2019
GHS2.4(SurveillanceDataAccessibility)	Missing	0	3. Global Health Security Index 2019
GHS2.4(SurveillanceDataAccessibility)	Mean	40.3282	3. Global Health Security Index 2019
GHS2.4(SurveillanceDataAccessibility)	Std. dev.	30.7834	3. Global Health Security Index 2019
GHS2.4(SurveillanceDataAccessibility)	Minimum	0	3. Global Health Security Index 2019
GHS2.4(SurveillanceDataAccessibility)	Q1 (25%)	13.3	3. Global Health Security Index 2019
GHS2.4(SurveillanceDataAccessibility)	Median	35	3. Global Health Security Index 2019
GHS2.4(SurveillanceDataAccessibility)	Q3 (75%)	68.325	3. Global Health Security Index 2019
GHS2.4(SurveillanceDataAccessibility)	Maximum	100	3. Global Health Security Index 2019
GHS2.4(SurveillanceDataAccessibility)	IQR	55.025	3. Global Health Security Index 2019
GHS2.5(CaseBasedInvestigation)	N (non-missing)	110	3. Global Health Security Index 2019
GHS2.5(CaseBasedInvestigation)	Missing	0	3. Global Health Security Index 2019
GHS2.5(CaseBasedInvestigation)	Mean	9.31818	3. Global Health Security Index 2019
GHS2.5(CaseBasedInvestigation)	Std. dev.	19.7777	3. Global Health Security Index 2019
GHS2.5(CaseBasedInvestigation)	Minimum	0	3. Global Health Security Index 2019
GHS2.5(CaseBasedInvestigation)	Q1 (25%)	0	3. Global Health Security Index 2019
GHS2.5(CaseBasedInvestigation)	Median	0	3. Global Health Security Index 2019
GHS2.5(CaseBasedInvestigation)	Q3 (75%)	0	3. Global Health Security Index 2019
GHS2.5(CaseBasedInvestigation)	Maximum	100	3. Global Health Security Index 2019
GHS2.5(CaseBasedInvestigation)	IQR	0	3. Global Health Security Index 2019
GHS2.6(EpidemiologyWorkforce)	N (non-missing)	110	3. Global Health Security Index 2019
GHS2.6(EpidemiologyWorkforce)	Missing	0	3. Global Health Security Index 2019
GHS2.6(EpidemiologyWorkforce)	Mean	50.2273	3. Global Health Security Index 2019
GHS2.6(EpidemiologyWorkforce)	Std. dev.	28.0267	3. Global Health Security Index 2019
GHS2.6(EpidemiologyWorkforce)	Minimum	0	3. Global Health Security Index 2019
GHS2.6(EpidemiologyWorkforce)	Q1 (25%)	25	3. Global Health Security Index 2019
GHS2.6(EpidemiologyWorkforce)	Median	50	3. Global Health Security Index 2019
GHS2.6(EpidemiologyWorkforce)	Q3 (75%)	50	3. Global Health Security Index 2019
GHS2.6(EpidemiologyWorkforce)	Maximum	100	3. Global Health Security Index 2019
GHS2.6(EpidemiologyWorkforce)	IQR	25	3. Global Health Security Index 2019
GHS3(RapidResponse)	N (non-missing)	110	3. Global Health Security Index 2019
GHS3(RapidResponse)	Missing	0	3. Global Health Security Index 2019
GHS3(RapidResponse)	Mean	43.6764	3. Global Health Security Index 2019
GHS3(RapidResponse)	Std. dev.	14.2444	3. Global Health Security Index 2019
GHS3(RapidResponse)	Minimum	20.9	3. Global Health Security Index 2019
GHS3(RapidResponse)	Q1 (25%)	33.025	3. Global Health Security Index 2019
GHS3(RapidResponse)	Median	40.15	3. Global Health Security Index 2019
GHS3(RapidResponse)	Q3 (75%)	51.925	3. Global Health Security Index 2019
GHS3(RapidResponse)	Maximum	81.5	3. Global Health Security Index 2019
GHS3(RapidResponse)	IQR	18.9	3. Global Health Security Index 2019
GHS3.1(EmergencyPreparedness)	N (non-missing)	110	3. Global Health Security Index 2019
GHS3.1(EmergencyPreparedness)	Missing	0	3. Global Health Security Index 2019
GHS3.1(EmergencyPreparedness)	Mean	24.3227	3. Global Health Security Index 2019
GHS3.1(EmergencyPreparedness)	Std. dev.	25.2809	3. Global Health Security Index 2019
GHS3.1(EmergencyPreparedness)	Minimum	0	3. Global Health Security Index 2019
GHS3.1(EmergencyPreparedness)	Q1 (25%)	4.2	3. Global Health Security Index 2019
GHS3.1(EmergencyPreparedness)	Median	12.5	3. Global Health Security Index 2019
GHS3.1(EmergencyPreparedness)	Q3 (75%)	47.925	3. Global Health Security Index 2019
GHS3.1(EmergencyPreparedness)	Maximum	100	3. Global Health Security Index 2019
GHS3.1(EmergencyPreparedness)	IQR	43.725	3. Global Health Security Index 2019
GHS3.2(ExercisingResponsePlans)	N (non-missing)	110	3. Global Health Security Index 2019
GHS3.2(ExercisingResponsePlans)	Missing	0	3. Global Health Security Index 2019
GHS3.2(ExercisingResponsePlans)	Mean	8.97727	3. Global Health Security Index 2019
GHS3.2(ExercisingResponsePlans)	Std. dev.	16.8585	3. Global Health Security Index 2019
GHS3.2(ExercisingResponsePlans)	Minimum	0	3. Global Health Security Index 2019
GHS3.2(ExercisingResponsePlans)	Q1 (25%)	0	3. Global Health Security Index 2019
GHS3.2(ExercisingResponsePlans)	Median	0	3. Global Health Security Index 2019
GHS3.2(ExercisingResponsePlans)	Q3 (75%)	21.875	3. Global Health Security Index 2019
GHS3.2(ExercisingResponsePlans)	Maximum	87.5	3. Global Health Security Index 2019
GHS3.2(ExercisingResponsePlans)	IQR	21.875	3. Global Health Security Index 2019
GHS3.3(EmergencyResponseOperation)	N (non-missing)	110	3. Global Health Security Index 2019
GHS3.3(EmergencyResponseOperation)	Missing	0	3. Global Health Security Index 2019
GHS3.3(EmergencyResponseOperation)	Mean	28.1609	3. Global Health Security Index 2019
GHS3.3(EmergencyResponseOperation)	Std. dev.	18.7166	3. Global Health Security Index 2019
GHS3.3(EmergencyResponseOperation)	Minimum	0	3. Global Health Security Index 2019
GHS3.3(EmergencyResponseOperation)	Q1 (25%)	33.3	3. Global Health Security Index 2019
GHS3.3(EmergencyResponseOperation)	Median	33.3	3. Global Health Security Index 2019
GHS3.3(EmergencyResponseOperation)	Q3 (75%)	33.3	3. Global Health Security Index 2019
GHS3.3(EmergencyResponseOperation)	Maximum	100	3. Global Health Security Index 2019
GHS3.3(EmergencyResponseOperation)	IQR	0	3. Global Health Security Index 2019
GHS3.4(LinkingPublicHealthAndSecurity)	N (non-missing)	110	3. Global Health Security Index 2019
GHS3.4(LinkingPublicHealthAndSecurity)	Missing	0	3. Global Health Security Index 2019
GHS3.4(LinkingPublicHealthAndSecurity)	Mean	28.1818	3. Global Health Security Index 2019
GHS3.4(LinkingPublicHealthAndSecurity)	Std. dev.	45.1944	3. Global Health Security Index 2019
GHS3.4(LinkingPublicHealthAndSecurity)	Minimum	0	3. Global Health Security Index 2019
GHS3.4(LinkingPublicHealthAndSecurity)	Q1 (25%)	0	3. Global Health Security Index 2019
GHS3.4(LinkingPublicHealthAndSecurity)	Median	0	3. Global Health Security Index 2019
GHS3.4(LinkingPublicHealthAndSecurity)	Q3 (75%)	100	3. Global Health Security Index 2019
GHS3.4(LinkingPublicHealthAndSecurity)	Maximum	100	3. Global Health Security Index 2019
GHS3.4(LinkingPublicHealthAndSecurity)	IQR	100	3. Global Health Security Index 2019
GHS3.5(RiskCommunication)	N (non-missing)	110	3. Global Health Security Index 2019
GHS3.5(RiskCommunication)	Missing	0	3. Global Health Security Index 2019
GHS3.5(RiskCommunication)	Mean	56.4791	3. Global Health Security Index 2019
GHS3.5(RiskCommunication)	Std. dev.	22.1682	3. Global Health Security Index 2019
GHS3.5(RiskCommunication)	Minimum	0	3. Global Health Security Index 2019
GHS3.5(RiskCommunication)	Q1 (25%)	38.55	3. Global Health Security Index 2019
GHS3.5(RiskCommunication)	Median	50	3. Global Health Security Index 2019
GHS3.5(RiskCommunication)	Q3 (75%)	69.775	3. Global Health Security Index 2019
GHS3.5(RiskCommunication)	Maximum	100	3. Global Health Security Index 2019
GHS3.5(RiskCommunication)	IQR	31.225	3. Global Health Security Index 2019
GHS3.6(CommunicationsInfrastructure)	N (non-missing)	110	3. Global Health Security Index 2019
GHS3.6(CommunicationsInfrastructure)	Missing	0	3. Global Health Security Index 2019
GHS3.6(CommunicationsInfrastructure)	Mean	63.21	3. Global Health Security Index 2019
GHS3.6(CommunicationsInfrastructure)	Std. dev.	16.5756	3. Global Health Security Index 2019
GHS3.6(CommunicationsInfrastructure)	Minimum	13.7	3. Global Health Security Index 2019
GHS3.6(CommunicationsInfrastructure)	Q1 (25%)	52.225	3. Global Health Security Index 2019
GHS3.6(CommunicationsInfrastructure)	Median	63.5	3. Global Health Security Index 2019
GHS3.6(CommunicationsInfrastructure)	Q3 (75%)	76.6	3. Global Health Security Index 2019
GHS3.6(CommunicationsInfrastructure)	Maximum	98.7	3. Global Health Security Index 2019
GHS3.6(CommunicationsInfrastructure)	IQR	24.375	3. Global Health Security Index 2019
GHS3.7(TradeAndTravelRestrictions)	N (non-missing)	110	3. Global Health Security Index 2019
GHS3.7(TradeAndTravelRestrictions)	Missing	0	3. Global Health Security Index 2019
GHS3.7(TradeAndTravelRestrictions)	Mean	96.3636	3. Global Health Security Index 2019
GHS3.7(TradeAndTravelRestrictions)	Std. dev.	10.0665	3. Global Health Security Index 2019
GHS3.7(TradeAndTravelRestrictions)	Minimum	50	3. Global Health Security Index 2019
GHS3.7(TradeAndTravelRestrictions)	Q1 (25%)	100	3. Global Health Security Index 2019
GHS3.7(TradeAndTravelRestrictions)	Median	100	3. Global Health Security Index 2019
GHS3.7(TradeAndTravelRestrictions)	Q3 (75%)	100	3. Global Health Security Index 2019
GHS3.7(TradeAndTravelRestrictions)	Maximum	100	3. Global Health Security Index 2019
GHS3.7(TradeAndTravelRestrictions)	IQR	0	3. Global Health Security Index 2019
GHS4(HealthSystem)	N (non-missing)	110	3. Global Health Security Index 2019
GHS4(HealthSystem)	Missing	0	3. Global Health Security Index 2019
GHS4(HealthSystem)	Mean	33.0973	3. Global Health Security Index 2019
GHS4(HealthSystem)	Std. dev.	18.6398	3. Global Health Security Index 2019
GHS4(HealthSystem)	Minimum	1.3	3. Global Health Security Index 2019
GHS4(HealthSystem)	Q1 (25%)	16.8	3. Global Health Security Index 2019
GHS4(HealthSystem)	Median	28.7	3. Global Health Security Index 2019
GHS4(HealthSystem)	Q3 (75%)	49.375	3. Global Health Security Index 2019
GHS4(HealthSystem)	Maximum	75.2	3. Global Health Security Index 2019
GHS4(HealthSystem)	IQR	32.575	3. Global Health Security Index 2019
GHS4.1(HealthCapacityInClinics)	N (non-missing)	110	3. Global Health Security Index 2019
GHS4.1(HealthCapacityInClinics)	Missing	0	3. Global Health Security Index 2019
GHS4.1(HealthCapacityInClinics)	Mean	21.8027	3. Global Health Security Index 2019
GHS4.1(HealthCapacityInClinics)	Std. dev.	18.0776	3. Global Health Security Index 2019
GHS4.1(HealthCapacityInClinics)	Minimum	0.4	3. Global Health Security Index 2019
GHS4.1(HealthCapacityInClinics)	Q1 (25%)	4.6	3. Global Health Security Index 2019
GHS4.1(HealthCapacityInClinics)	Median	19.2	3. Global Health Security Index 2019
GHS4.1(HealthCapacityInClinics)	Q3 (75%)	34.325	3. Global Health Security Index 2019
GHS4.1(HealthCapacityInClinics)	Maximum	74.5	3. Global Health Security Index 2019
GHS4.1(HealthCapacityInClinics)	IQR	29.725	3. Global Health Security Index 2019
GHS4.2(SupplyChainForHealthSystem)	N (non-missing)	110	3. Global Health Security Index 2019
GHS4.2(SupplyChainForHealthSystem)	Missing	0	3. Global Health Security Index 2019
GHS4.2(SupplyChainForHealthSystem)	Mean	29.6427	3. Global Health Security Index 2019
GHS4.2(SupplyChainForHealthSystem)	Std. dev.	23.1876	3. Global Health Security Index 2019
GHS4.2(SupplyChainForHealthSystem)	Minimum	0	3. Global Health Security Index 2019
GHS4.2(SupplyChainForHealthSystem)	Q1 (25%)	6.975	3. Global Health Security Index 2019
GHS4.2(SupplyChainForHealthSystem)	Median	33.3	3. Global Health Security Index 2019
GHS4.2(SupplyChainForHealthSystem)	Q3 (75%)	44.4	3. Global Health Security Index 2019
GHS4.2(SupplyChainForHealthSystem)	Maximum	83.3	3. Global Health Security Index 2019
GHS4.2(SupplyChainForHealthSystem)	IQR	37.425	3. Global Health Security Index 2019
GHS4.3(MedicalCountermeasures)	N (non-missing)	110	3. Global Health Security Index 2019
GHS4.3(MedicalCountermeasures)	Missing	0	3. Global Health Security Index 2019
GHS4.3(MedicalCountermeasures)	Mean	10.9091	3. Global Health Security Index 2019
GHS4.3(MedicalCountermeasures)	Std. dev.	22.8495	3. Global Health Security Index 2019
GHS4.3(MedicalCountermeasures)	Minimum	0	3. Global Health Security Index 2019
GHS4.3(MedicalCountermeasures)	Q1 (25%)	0	3. Global Health Security Index 2019
GHS4.3(MedicalCountermeasures)	Median	0	3. Global Health Security Index 2019
GHS4.3(MedicalCountermeasures)	Q3 (75%)	0	3. Global Health Security Index 2019
GHS4.3(MedicalCountermeasures)	Maximum	100	3. Global Health Security Index 2019
GHS4.3(MedicalCountermeasures)	IQR	0	3. Global Health Security Index 2019
GHS4.4(HealthcareAccess)	N (non-missing)	110	3. Global Health Security Index 2019
GHS4.4(HealthcareAccess)	Missing	0	3. Global Health Security Index 2019
GHS4.4(HealthcareAccess)	Mean	56.3718	3. Global Health Security Index 2019
GHS4.4(HealthcareAccess)	Std. dev.	12.6814	3. Global Health Security Index 2019
GHS4.4(HealthcareAccess)	Minimum	8.3	3. Global Health Security Index 2019
GHS4.4(HealthcareAccess)	Q1 (25%)	52.8	3. Global Health Security Index 2019
GHS4.4(HealthcareAccess)	Median	57.15	3. Global Health Security Index 2019
GHS4.4(HealthcareAccess)	Q3 (75%)	61.6	3. Global Health Security Index 2019
GHS4.4(HealthcareAccess)	Maximum	98.6	3. Global Health Security Index 2019
GHS4.4(HealthcareAccess)	IQR	8.8	3. Global Health Security Index 2019
GHS4.5(CommunicationsWithHealthcareWorkers)	N (non-missing)	110	3. Global Health Security Index 2019
GHS4.5(CommunicationsWithHealthcareWorkers)	Missing	0	3. Global Health Security Index 2019
GHS4.5(CommunicationsWithHealthcareWorkers)	Mean	15	3. Global Health Security Index 2019
GHS4.5(CommunicationsWithHealthcareWorkers)	Std. dev.	31.4409	3. Global Health Security Index 2019
GHS4.5(CommunicationsWithHealthcareWorkers)	Minimum	0	3. Global Health Security Index 2019
GHS4.5(CommunicationsWithHealthcareWorkers)	Q1 (25%)	0	3. Global Health Security Index 2019
GHS4.5(CommunicationsWithHealthcareWorkers)	Median	0	3. Global Health Security Index 2019
GHS4.5(CommunicationsWithHealthcareWorkers)	Q3 (75%)	0	3. Global Health Security Index 2019
GHS4.5(CommunicationsWithHealthcareWorkers)	Maximum	100	3. Global Health Security Index 2019
GHS4.5(CommunicationsWithHealthcareWorkers)	IQR	0	3. Global Health Security Index 2019
GHS4.6(InfectionControlPractices)	N (non-missing)	110	3. Global Health Security Index 2019
GHS4.6(InfectionControlPractices)	Missing	0	3. Global Health Security Index 2019
GHS4.6(InfectionControlPractices)	Mean	43.6364	3. Global Health Security Index 2019
GHS4.6(InfectionControlPractices)	Std. dev.	49.8204	3. Global Health Security Index 2019
GHS4.6(InfectionControlPractices)	Minimum	0	3. Global Health Security Index 2019
GHS4.6(InfectionControlPractices)	Q1 (25%)	0	3. Global Health Security Index 2019
GHS4.6(InfectionControlPractices)	Median	0	3. Global Health Security Index 2019
GHS4.6(InfectionControlPractices)	Q3 (75%)	100	3. Global Health Security Index 2019
GHS4.6(InfectionControlPractices)	Maximum	100	3. Global Health Security Index 2019
GHS4.6(InfectionControlPractices)	IQR	100	3. Global Health Security Index 2019
GHS4.7(CapacityToTestAndApprove)	N (non-missing)	110	3. Global Health Security Index 2019
GHS4.7(CapacityToTestAndApprove)	Missing	0	3. Global Health Security Index 2019
GHS4.7(CapacityToTestAndApprove)	Mean	54.3182	3. Global Health Security Index 2019
GHS4.7(CapacityToTestAndApprove)	Std. dev.	25.7589	3. Global Health Security Index 2019
GHS4.7(CapacityToTestAndApprove)	Minimum	0	3. Global Health Security Index 2019
GHS4.7(CapacityToTestAndApprove)	Q1 (25%)	25	3. Global Health Security Index 2019
GHS4.7(CapacityToTestAndApprove)	Median	50	3. Global Health Security Index 2019
GHS4.7(CapacityToTestAndApprove)	Q3 (75%)	75	3. Global Health Security Index 2019
GHS4.7(CapacityToTestAndApprove)	Maximum	100	3. Global Health Security Index 2019
GHS4.7(CapacityToTestAndApprove)	IQR	50	3. Global Health Security Index 2019
GHS5(ComplianceWithInternationalNorms)	N (non-missing)	110	3. Global Health Security Index 2019
GHS5(ComplianceWithInternationalNorms)	Missing	0	3. Global Health Security Index 2019
GHS5(ComplianceWithInternationalNorms)	Mean	50.3336	3. Global Health Security Index 2019
GHS5(ComplianceWithInternationalNorms)	Std. dev.	13.2084	3. Global Health Security Index 2019
GHS5(ComplianceWithInternationalNorms)	Minimum	24	3. Global Health Security Index 2019
GHS5(ComplianceWithInternationalNorms)	Q1 (25%)	39.45	3. Global Health Security Index 2019
GHS5(ComplianceWithInternationalNorms)	Median	50.15	3. Global Health Security Index 2019
GHS5(ComplianceWithInternationalNorms)	Q3 (75%)	60.375	3. Global Health Security Index 2019
GHS5(ComplianceWithInternationalNorms)	Maximum	81.9	3. Global Health Security Index 2019
GHS5(ComplianceWithInternationalNorms)	IQR	20.925	3. Global Health Security Index 2019
GHS5.1(IHRReportingCompliance)	N (non-missing)	110	3. Global Health Security Index 2019
GHS5.1(IHRReportingCompliance)	Missing	0	3. Global Health Security Index 2019
GHS5.1(IHRReportingCompliance)	Mean	63.6364	3. Global Health Security Index 2019
GHS5.1(IHRReportingCompliance)	Std. dev.	22.37	3. Global Health Security Index 2019
GHS5.1(IHRReportingCompliance)	Minimum	50	3. Global Health Security Index 2019
GHS5.1(IHRReportingCompliance)	Q1 (25%)	50	3. Global Health Security Index 2019
GHS5.1(IHRReportingCompliance)	Median	50	3. Global Health Security Index 2019
GHS5.1(IHRReportingCompliance)	Q3 (75%)	100	3. Global Health Security Index 2019
GHS5.1(IHRReportingCompliance)	Maximum	100	3. Global Health Security Index 2019
GHS5.1(IHRReportingCompliance)	IQR	50	3. Global Health Security Index 2019
GHS5.2(CrossBorderAgreements)	N (non-missing)	110	3. Global Health Security Index 2019
GHS5.2(CrossBorderAgreements)	Missing	0	3. Global Health Security Index 2019
GHS5.2(CrossBorderAgreements)	Mean	49.0909	3. Global Health Security Index 2019
GHS5.2(CrossBorderAgreements)	Std. dev.	37.0852	3. Global Health Security Index 2019
GHS5.2(CrossBorderAgreements)	Minimum	0	3. Global Health Security Index 2019
GHS5.2(CrossBorderAgreements)	Q1 (25%)	0	3. Global Health Security Index 2019
GHS5.2(CrossBorderAgreements)	Median	50	3. Global Health Security Index 2019
GHS5.2(CrossBorderAgreements)	Q3 (75%)	100	3. Global Health Security Index 2019
GHS5.2(CrossBorderAgreements)	Maximum	100	3. Global Health Security Index 2019
GHS5.2(CrossBorderAgreements)	IQR	100	3. Global Health Security Index 2019
GHS5.3(InternationalCommitments)	N (non-missing)	110	3. Global Health Security Index 2019
GHS5.3(InternationalCommitments)	Missing	0	3. Global Health Security Index 2019
GHS5.3(InternationalCommitments)	Mean	61.5682	3. Global Health Security Index 2019
GHS5.3(InternationalCommitments)	Std. dev.	32.2839	3. Global Health Security Index 2019
GHS5.3(InternationalCommitments)	Minimum	0	3. Global Health Security Index 2019
GHS5.3(InternationalCommitments)	Q1 (25%)	28.1	3. Global Health Security Index 2019
GHS5.3(InternationalCommitments)	Median	68.8	3. Global Health Security Index 2019
GHS5.3(InternationalCommitments)	Q3 (75%)	96.9	3. Global Health Security Index 2019
GHS5.3(InternationalCommitments)	Maximum	100	3. Global Health Security Index 2019
GHS5.3(InternationalCommitments)	IQR	68.8	3. Global Health Security Index 2019
GHS5.4(JEEandPVS)	N (non-missing)	110	3. Global Health Security Index 2019
GHS5.4(JEEandPVS)	Missing	0	3. Global Health Security Index 2019
GHS5.4(JEEandPVS)	Mean	22.9545	3. Global Health Security Index 2019
GHS5.4(JEEandPVS)	Std. dev.	23.4941	3. Global Health Security Index 2019
GHS5.4(JEEandPVS)	Minimum	0	3. Global Health Security Index 2019
GHS5.4(JEEandPVS)	Q1 (25%)	0	3. Global Health Security Index 2019
GHS5.4(JEEandPVS)	Median	25	3. Global Health Security Index 2019
GHS5.4(JEEandPVS)	Q3 (75%)	25	3. Global Health Security Index 2019
GHS5.4(JEEandPVS)	Maximum	100	3. Global Health Security Index 2019
GHS5.4(JEEandPVS)	IQR	25	3. Global Health Security Index 2019
GHS5.5(Financing)	N (non-missing)	110	3. Global Health Security Index 2019
GHS5.5(Financing)	Missing	0	3. Global Health Security Index 2019
GHS5.5(Financing)	Mean	35.6445	3. Global Health Security Index 2019
GHS5.5(Financing)	Std. dev.	18.2586	3. Global Health Security Index 2019
GHS5.5(Financing)	Minimum	0	3. Global Health Security Index 2019
GHS5.5(Financing)	Q1 (25%)	18.775	3. Global Health Security Index 2019
GHS5.5(Financing)	Median	33.3	3. Global Health Security Index 2019
GHS5.5(Financing)	Q3 (75%)	41.7	3. Global Health Security Index 2019
GHS5.5(Financing)	Maximum	75	3. Global Health Security Index 2019
GHS5.5(Financing)	IQR	22.925	3. Global Health Security Index 2019
GHS5.6(CommitmentToSharingData)	N (non-missing)	110	3. Global Health Security Index 2019
GHS5.6(CommitmentToSharingData)	Missing	0	3. Global Health Security Index 2019
GHS5.6(CommitmentToSharingData)	Mean	69.1209	3. Global Health Security Index 2019
GHS5.6(CommitmentToSharingData)	Std. dev.	9.79182	3. Global Health Security Index 2019
GHS5.6(CommitmentToSharingData)	Minimum	33.3	3. Global Health Security Index 2019
GHS5.6(CommitmentToSharingData)	Q1 (25%)	66.7	3. Global Health Security Index 2019
GHS5.6(CommitmentToSharingData)	Median	66.7	3. Global Health Security Index 2019
GHS5.6(CommitmentToSharingData)	Q3 (75%)	66.7	3. Global Health Security Index 2019
GHS5.6(CommitmentToSharingData)	Maximum	100	3. Global Health Security Index 2019
GHS5.6(CommitmentToSharingData)	IQR	0	3. Global Health Security Index 2019
GHS6(RiskEnvironment)	N (non-missing)	110	3. Global Health Security Index 2019
GHS6(RiskEnvironment)	Missing	0	3. Global Health Security Index 2019
GHS6(RiskEnvironment)	Mean	53.8473	3. Global Health Security Index 2019
GHS6(RiskEnvironment)	Std. dev.	14.6808	3. Global Health Security Index 2019
GHS6(RiskEnvironment)	Minimum	24.2	3. Global Health Security Index 2019
GHS6(RiskEnvironment)	Q1 (25%)	43.55	3. Global Health Security Index 2019
GHS6(RiskEnvironment)	Median	52.75	3. Global Health Security Index 2019
GHS6(RiskEnvironment)	Q3 (75%)	62.875	3. Global Health Security Index 2019
GHS6(RiskEnvironment)	Maximum	86.5	3. Global Health Security Index 2019
GHS6(RiskEnvironment)	IQR	19.325	3. Global Health Security Index 2019
GHS6.1(PoliticalAndSecurityRisk)	N (non-missing)	110	3. Global Health Security Index 2019
GHS6.1(PoliticalAndSecurityRisk)	Missing	0	3. Global Health Security Index 2019
GHS6.1(PoliticalAndSecurityRisk)	Mean	52.3045	3. Global Health Security Index 2019
GHS6.1(PoliticalAndSecurityRisk)	Std. dev.	21.726	3. Global Health Security Index 2019
GHS6.1(PoliticalAndSecurityRisk)	Minimum	0.3	3. Global Health Security Index 2019
GHS6.1(PoliticalAndSecurityRisk)	Q1 (25%)	38.35	3. Global Health Security Index 2019
GHS6.1(PoliticalAndSecurityRisk)	Median	56.05	3. Global Health Security Index 2019
GHS6.1(PoliticalAndSecurityRisk)	Q3 (75%)	68.575	3. Global Health Security Index 2019
GHS6.1(PoliticalAndSecurityRisk)	Maximum	87.9	3. Global Health Security Index 2019
GHS6.1(PoliticalAndSecurityRisk)	IQR	30.225	3. Global Health Security Index 2019
GHS6.2(SocioEconomicResilience)	N (non-missing)	110	3. Global Health Security Index 2019
GHS6.2(SocioEconomicResilience)	Missing	0	3. Global Health Security Index 2019
GHS6.2(SocioEconomicResilience)	Mean	59.1436	3. Global Health Security Index 2019
GHS6.2(SocioEconomicResilience)	Std. dev.	18.7857	3. Global Health Security Index 2019
GHS6.2(SocioEconomicResilience)	Minimum	14.8	3. Global Health Security Index 2019
GHS6.2(SocioEconomicResilience)	Q1 (25%)	43.95	3. Global Health Security Index 2019
GHS6.2(SocioEconomicResilience)	Median	59.65	3. Global Health Security Index 2019
GHS6.2(SocioEconomicResilience)	Q3 (75%)	71.275	3. Global Health Security Index 2019
GHS6.2(SocioEconomicResilience)	Maximum	98.9	3. Global Health Security Index 2019
GHS6.2(SocioEconomicResilience)	IQR	27.325	3. Global Health Security Index 2019
GHS6.3(InfrastructureAdequacy)	N (non-missing)	110	3. Global Health Security Index 2019
GHS6.3(InfrastructureAdequacy)	Missing	0	3. Global Health Security Index 2019
GHS6.3(InfrastructureAdequacy)	Mean	45.1527	3. Global Health Security Index 2019
GHS6.3(InfrastructureAdequacy)	Std. dev.	26.5572	3. Global Health Security Index 2019
GHS6.3(InfrastructureAdequacy)	Minimum	0	3. Global Health Security Index 2019
GHS6.3(InfrastructureAdequacy)	Q1 (25%)	25	3. Global Health Security Index 2019
GHS6.3(InfrastructureAdequacy)	Median	41.7	3. Global Health Security Index 2019
GHS6.3(InfrastructureAdequacy)	Q3 (75%)	66.7	3. Global Health Security Index 2019
GHS6.3(InfrastructureAdequacy)	Maximum	100	3. Global Health Security Index 2019
GHS6.3(InfrastructureAdequacy)	IQR	41.7	3. Global Health Security Index 2019
GHS6.4(EnvironmentalRisks)	N (non-missing)	110	3. Global Health Security Index 2019
GHS6.4(EnvironmentalRisks)	Missing	0	3. Global Health Security Index 2019
GHS6.4(EnvironmentalRisks)	Mean	57.41	3. Global Health Security Index 2019
GHS6.4(EnvironmentalRisks)	Std. dev.	11.2909	3. Global Health Security Index 2019
GHS6.4(EnvironmentalRisks)	Minimum	29.4	3. Global Health Security Index 2019
GHS6.4(EnvironmentalRisks)	Q1 (25%)	48.925	3. Global Health Security Index 2019
GHS6.4(EnvironmentalRisks)	Median	59.75	3. Global Health Security Index 2019
GHS6.4(EnvironmentalRisks)	Q3 (75%)	64.975	3. Global Health Security Index 2019
GHS6.4(EnvironmentalRisks)	Maximum	80.3	3. Global Health Security Index 2019
GHS6.4(EnvironmentalRisks)	IQR	16.05	3. Global Health Security Index 2019
GHS6.5(PublicHealthVulnerabilities)	N (non-missing)	110	3. Global Health Security Index 2019
GHS6.5(PublicHealthVulnerabilities)	Missing	0	3. Global Health Security Index 2019
GHS6.5(PublicHealthVulnerabilities)	Mean	55.2364	3. Global Health Security Index 2019
GHS6.5(PublicHealthVulnerabilities)	Std. dev.	15.3296	3. Global Health Security Index 2019
GHS6.5(PublicHealthVulnerabilities)	Minimum	17.3	3. Global Health Security Index 2019
GHS6.5(PublicHealthVulnerabilities)	Q1 (25%)	45.85	3. Global Health Security Index 2019
GHS6.5(PublicHealthVulnerabilities)	Median	55	3. Global Health Security Index 2019
GHS6.5(PublicHealthVulnerabilities)	Q3 (75%)	65.3	3. Global Health Security Index 2019
GHS6.5(PublicHealthVulnerabilities)	Maximum	86.2	3. Global Health Security Index 2019
GHS6.5(PublicHealthVulnerabilities)	IQR	19.45	3. Global Health Security Index 2019
HospitalBeds[per1000]	N (non-missing)	109	4. Healthcare infrastructure & physical capacity
HospitalBeds[per1000]	Missing	1	4. Healthcare infrastructure & physical capacity
HospitalBeds[per1000]	Mean	2.62771	4. Healthcare infrastructure & physical capacity
HospitalBeds[per1000]	Std. dev.	2.52417	4. Healthcare infrastructure & physical capacity
HospitalBeds[per1000]	Minimum	0.25	4. Healthcare infrastructure & physical capacity
HospitalBeds[per1000]	Q1 (25%)	0.75	4. Healthcare infrastructure & physical capacity
HospitalBeds[per1000]	Median	1.75	4. Healthcare infrastructure & physical capacity
HospitalBeds[per1000]	Q3 (75%)	3.69	4. Healthcare infrastructure & physical capacity
HospitalBeds[per1000]	Maximum	12.79	4. Healthcare infrastructure & physical capacity
HospitalBeds[per1000]	IQR	2.94	4. Healthcare infrastructure & physical capacity
Physicians[per1000]	N (non-missing)	110	4. Healthcare infrastructure & physical capacity
Physicians[per1000]	Missing	0	4. Healthcare infrastructure & physical capacity
Physicians[per1000]	Mean	1.79456	4. Healthcare infrastructure & physical capacity
Physicians[per1000]	Std. dev.	1.70812	4. Healthcare infrastructure & physical capacity
Physicians[per1000]	Minimum	0.033	4. Healthcare infrastructure & physical capacity
Physicians[per1000]	Q1 (25%)	0.21525	4. Healthcare infrastructure & physical capacity
Physicians[per1000]	Median	1.3925	4. Healthcare infrastructure & physical capacity
Physicians[per1000]	Q3 (75%)	2.95625	4. Healthcare infrastructure & physical capacity
Physicians[per1000]	Maximum	8.677	4. Healthcare infrastructure & physical capacity
Physicians[per1000]	IQR	2.741	4. Healthcare infrastructure & physical capacity
NursesMidwives[per1000]	N (non-missing)	110	4. Healthcare infrastructure & physical capacity
NursesMidwives[per1000]	Missing	0	4. Healthcare infrastructure & physical capacity
NursesMidwives[per1000]	Mean	3.78767	4. Healthcare infrastructure & physical capacity
NursesMidwives[per1000]	Std. dev.	3.69091	4. Healthcare infrastructure & physical capacity
NursesMidwives[per1000]	Minimum	0.134	4. Healthcare infrastructure & physical capacity
NursesMidwives[per1000]	Q1 (25%)	0.9085	4. Healthcare infrastructure & physical capacity
NursesMidwives[per1000]	Median	2.11	4. Healthcare infrastructure & physical capacity
NursesMidwives[per1000]	Q3 (75%)	6.05575	4. Healthcare infrastructure & physical capacity
NursesMidwives[per1000]	Maximum	13.43	4. Healthcare infrastructure & physical capacity
NursesMidwives[per1000]	IQR	5.14725	4. Healthcare infrastructure & physical capacity
Pop65plus	N (non-missing)	110	4. Healthcare infrastructure & physical capacity
Pop65plus	Missing	0	4. Healthcare infrastructure & physical capacity
Pop65plus	Mean	6.20298e+06	4. Healthcare infrastructure & physical capacity
Pop65plus	Std. dev.	1.89573e+07	4. Healthcare infrastructure & physical capacity
Pop65plus	Minimum	144331	4. Healthcare infrastructure & physical capacity
Pop65plus	Q1 (25%)	574595	4. Healthcare infrastructure & physical capacity
Pop65plus	Median	1.42909e+06	4. Healthcare infrastructure & physical capacity
Pop65plus	Q3 (75%)	4.07563e+06	4. Healthcare infrastructure & physical capacity
Pop65plus	Maximum	169793276	4. Healthcare infrastructure & physical capacity
Pop65plus	IQR	3.50104e+06	4. Healthcare infrastructure & physical capacity
OOPExp(pctCHE)	N (non-missing)	110	5. Health financing & household vulnerability
OOPExp(pctCHE)	Missing	0	5. Health financing & household vulnerability
OOPExp(pctCHE)	Mean	35.5406	5. Health financing & household vulnerability
OOPExp(pctCHE)	Std. dev.	18.6769	5. Health financing & household vulnerability
OOPExp(pctCHE)	Minimum	5.74112	5. Health financing & household vulnerability
OOPExp(pctCHE)	Q1 (25%)	20.7888	5. Health financing & household vulnerability
OOPExp(pctCHE)	Median	34.3873	5. Health financing & household vulnerability
OOPExp(pctCHE)	Q3 (75%)	46.4638	5. Health financing & household vulnerability
OOPExp(pctCHE)	Maximum	76.8184	5. Health financing & household vulnerability
OOPExp(pctCHE)	IQR	25.6751	5. Health financing & household vulnerability
ImpovOOP365(pct)	N (non-missing)	97	5. Health financing & household vulnerability
ImpovOOP365(pct)	Missing	13	5. Health financing & household vulnerability
ImpovOOP365(pct)	Mean	1.2599	5. Health financing & household vulnerability
ImpovOOP365(pct)	Std. dev.	1.57079	5. Health financing & household vulnerability
ImpovOOP365(pct)	Minimum	0	5. Health financing & household vulnerability
ImpovOOP365(pct)	Q1 (25%)	0.14	5. Health financing & household vulnerability
ImpovOOP365(pct)	Median	0.58	5. Health financing & household vulnerability
ImpovOOP365(pct)	Q3 (75%)	1.96	5. Health financing & household vulnerability
ImpovOOP365(pct)	Maximum	6.99	5. Health financing & household vulnerability
ImpovOOP365(pct)	IQR	1.82	5. Health financing & household vulnerability
Gini(disp;SWIID)	N (non-missing)	109	6. Socioeconomic inequality & redistribution
Gini(disp;SWIID)	Missing	1	6. Socioeconomic inequality & redistribution
Gini(disp;SWIID)	Mean	37.8899	6. Socioeconomic inequality & redistribution
Gini(disp;SWIID)	Std. dev.	7.48767	6. Socioeconomic inequality & redistribution
Gini(disp;SWIID)	Minimum	22.4	6. Socioeconomic inequality & redistribution
Gini(disp;SWIID)	Q1 (25%)	32	6. Socioeconomic inequality & redistribution
Gini(disp;SWIID)	Median	37.1	6. Socioeconomic inequality & redistribution
Gini(disp;SWIID)	Q3 (75%)	43.9	6. Socioeconomic inequality & redistribution
Gini(disp;SWIID)	Maximum	61.7	6. Socioeconomic inequality & redistribution
Gini(disp;SWIID)	IQR	11.9	6. Socioeconomic inequality & redistribution
Gini(mkt;SWIID)	N (non-missing)	109	6. Socioeconomic inequality & redistribution
Gini(mkt;SWIID)	Missing	1	6. Socioeconomic inequality & redistribution
Gini(mkt;SWIID)	Mean	43.867	6. Socioeconomic inequality & redistribution
Gini(mkt;SWIID)	Std. dev.	6.71587	6. Socioeconomic inequality & redistribution
Gini(mkt;SWIID)	Minimum	31.3	6. Socioeconomic inequality & redistribution
Gini(mkt;SWIID)	Q1 (25%)	38.5	6. Socioeconomic inequality & redistribution
Gini(mkt;SWIID)	Median	43.4	6. Socioeconomic inequality & redistribution
Gini(mkt;SWIID)	Q3 (75%)	48.8	6. Socioeconomic inequality & redistribution
Gini(mkt;SWIID)	Maximum	70.2	6. Socioeconomic inequality & redistribution
Gini(mkt;SWIID)	IQR	10.3	6. Socioeconomic inequality & redistribution
IHDI	N (non-missing)	104	6. Socioeconomic inequality & redistribution
IHDI	Missing	6	6. Socioeconomic inequality & redistribution
IHDI	Mean	0.567875	6. Socioeconomic inequality & redistribution
IHDI	Std. dev.	0.203547	6. Socioeconomic inequality & redistribution
IHDI	Minimum	0.234	6. Socioeconomic inequality & redistribution
IHDI	Q1 (25%)	0.35875	6. Socioeconomic inequality & redistribution
IHDI	Median	0.588	6. Socioeconomic inequality & redistribution
IHDI	Q3 (75%)	0.753	6. Socioeconomic inequality & redistribution
IHDI	Maximum	0.898	6. Socioeconomic inequality & redistribution
IHDI	IQR	0.39425	6. Socioeconomic inequality & redistribution
Gini(WB)	N (non-missing)	104	6. Socioeconomic inequality & redistribution
Gini(WB)	Missing	6	6. Socioeconomic inequality & redistribution
Gini(WB)	Mean	37.3596	6. Socioeconomic inequality & redistribution
Gini(WB)	Std. dev.	7.30734	6. Socioeconomic inequality & redistribution
Gini(WB)	Minimum	23.2	6. Socioeconomic inequality & redistribution
Gini(WB)	Q1 (25%)	32.35	6. Socioeconomic inequality & redistribution
Gini(WB)	Median	36.25	6. Socioeconomic inequality & redistribution
Gini(WB)	Q3 (75%)	42.15	6. Socioeconomic inequality & redistribution
Gini(WB)	Maximum	59.6	6. Socioeconomic inequality & redistribution
Gini(WB)	IQR	9.8	6. Socioeconomic inequality & redistribution
WGI(VoiceAccountability)	N (non-missing)	110	7. Institutional quality, governance & stability
WGI(VoiceAccountability)	Missing	0	7. Institutional quality, governance & stability
WGI(VoiceAccountability)	Mean	-0.290148	7. Institutional quality, governance & stability
WGI(VoiceAccountability)	Std. dev.	0.964103	7. Institutional quality, governance & stability
WGI(VoiceAccountability)	Minimum	-2.03557	7. Institutional quality, governance & stability
WGI(VoiceAccountability)	Q1 (25%)	-0.984943	7. Institutional quality, governance & stability
WGI(VoiceAccountability)	Median	-0.472254	7. Institutional quality, governance & stability
WGI(VoiceAccountability)	Q3 (75%)	0.29125	7. Institutional quality, governance & stability
WGI(VoiceAccountability)	Maximum	1.83377	7. Institutional quality, governance & stability
WGI(VoiceAccountability)	IQR	1.27619	7. Institutional quality, governance & stability
WGI(PoliticalStability)	N (non-missing)	110	7. Institutional quality, governance & stability
WGI(PoliticalStability)	Missing	0	7. Institutional quality, governance & stability
WGI(PoliticalStability)	Mean	-0.451137	7. Institutional quality, governance & stability
WGI(PoliticalStability)	Std. dev.	0.90694	7. Institutional quality, governance & stability
WGI(PoliticalStability)	Minimum	-2.61722	7. Institutional quality, governance & stability
WGI(PoliticalStability)	Q1 (25%)	-1.01247	7. Institutional quality, governance & stability
WGI(PoliticalStability)	Median	-0.379732	7. Institutional quality, governance & stability
WGI(PoliticalStability)	Q3 (75%)	0.164515	7. Institutional quality, governance & stability
WGI(PoliticalStability)	Maximum	1.11614	7. Institutional quality, governance & stability
WGI(PoliticalStability)	IQR	1.17698	7. Institutional quality, governance & stability
WGI(GovtEffectiveness)	N (non-missing)	110	7. Institutional quality, governance & stability
WGI(GovtEffectiveness)	Missing	0	7. Institutional quality, governance & stability
WGI(GovtEffectiveness)	Mean	-0.109547	7. Institutional quality, governance & stability
WGI(GovtEffectiveness)	Std. dev.	0.982725	7. Institutional quality, governance & stability
WGI(GovtEffectiveness)	Minimum	-2.09482	7. Institutional quality, governance & stability
WGI(GovtEffectiveness)	Q1 (25%)	-0.683655	7. Institutional quality, governance & stability
WGI(GovtEffectiveness)	Median	-0.170326	7. Institutional quality, governance & stability
WGI(GovtEffectiveness)	Q3 (75%)	0.310308	7. Institutional quality, governance & stability
WGI(GovtEffectiveness)	Maximum	2.14911	7. Institutional quality, governance & stability
WGI(GovtEffectiveness)	IQR	0.993963	7. Institutional quality, governance & stability
WGI(RegulatoryQuality)	N (non-missing)	110	7. Institutional quality, governance & stability
WGI(RegulatoryQuality)	Missing	0	7. Institutional quality, governance & stability
WGI(RegulatoryQuality)	Mean	-0.16339	7. Institutional quality, governance & stability
WGI(RegulatoryQuality)	Std. dev.	0.952809	7. Institutional quality, governance & stability
WGI(RegulatoryQuality)	Minimum	-2.17268	7. Institutional quality, governance & stability
WGI(RegulatoryQuality)	Q1 (25%)	-0.798855	7. Institutional quality, governance & stability
WGI(RegulatoryQuality)	Median	-0.303054	7. Institutional quality, governance & stability
WGI(RegulatoryQuality)	Q3 (75%)	0.354146	7. Institutional quality, governance & stability
WGI(RegulatoryQuality)	Maximum	1.99375	7. Institutional quality, governance & stability
WGI(RegulatoryQuality)	IQR	1.153	7. Institutional quality, governance & stability
WGI(RuleOfLaw)	N (non-missing)	110	7. Institutional quality, governance & stability
WGI(RuleOfLaw)	Missing	0	7. Institutional quality, governance & stability
WGI(RuleOfLaw)	Mean	-0.320666	7. Institutional quality, governance & stability
WGI(RuleOfLaw)	Std. dev.	0.970835	7. Institutional quality, governance & stability
WGI(RuleOfLaw)	Minimum	-2.33098	7. Institutional quality, governance & stability
WGI(RuleOfLaw)	Q1 (25%)	-0.925463	7. Institutional quality, governance & stability
WGI(RuleOfLaw)	Median	-0.555283	7. Institutional quality, governance & stability
WGI(RuleOfLaw)	Q3 (75%)	0.131813	7. Institutional quality, governance & stability
WGI(RuleOfLaw)	Maximum	2.10869	7. Institutional quality, governance & stability
WGI(RuleOfLaw)	IQR	1.05728	7. Institutional quality, governance & stability
WGI(ControlCorruption)	N (non-missing)	110	7. Institutional quality, governance & stability
WGI(ControlCorruption)	Missing	0	7. Institutional quality, governance & stability
WGI(ControlCorruption)	Mean	-0.298786	7. Institutional quality, governance & stability
WGI(ControlCorruption)	Std. dev.	0.968324	7. Institutional quality, governance & stability
WGI(ControlCorruption)	Minimum	-1.88614	7. Institutional quality, governance & stability
WGI(ControlCorruption)	Q1 (25%)	-0.979867	7. Institutional quality, governance & stability
WGI(ControlCorruption)	Median	-0.464513	7. Institutional quality, governance & stability
WGI(ControlCorruption)	Q3 (75%)	0.0882563	7. Institutional quality, governance & stability
WGI(ControlCorruption)	Maximum	2.18459	7. Institutional quality, governance & stability
WGI(ControlCorruption)	IQR	1.06812	7. Institutional quality, governance & stability
FSI(Total)	N (non-missing)	110	7. Institutional quality, governance & stability
FSI(Total)	Missing	0	7. Institutional quality, governance & stability
FSI(Total)	Mean	71.6791	7. Institutional quality, governance & stability
FSI(Total)	Std. dev.	24.4346	7. Institutional quality, governance & stability
FSI(Total)	Minimum	16.9	7. Institutional quality, governance & stability
FSI(Total)	Q1 (25%)	60.575	7. Institutional quality, governance & stability
FSI(Total)	Median	75.55	7. Institutional quality, governance & stability
FSI(Total)	Q3 (75%)	88.25	7. Institutional quality, governance & stability
FSI(Total)	Maximum	113.5	7. Institutional quality, governance & stability
FSI(Total)	IQR	27.675	7. Institutional quality, governance & stability
FSI(StateLegitimacyP1)	N (non-missing)	110	7. Institutional quality, governance & stability
FSI(StateLegitimacyP1)	Missing	0	7. Institutional quality, governance & stability
FSI(StateLegitimacyP1)	Mean	6.41455	7. Institutional quality, governance & stability
FSI(StateLegitimacyP1)	Std. dev.	2.57564	7. Institutional quality, governance & stability
FSI(StateLegitimacyP1)	Minimum	0.7	7. Institutional quality, governance & stability
FSI(StateLegitimacyP1)	Q1 (25%)	4.975	7. Institutional quality, governance & stability
FSI(StateLegitimacyP1)	Median	6.8	7. Institutional quality, governance & stability
FSI(StateLegitimacyP1)	Q3 (75%)	8.475	7. Institutional quality, governance & stability
FSI(StateLegitimacyP1)	Maximum	10	7. Institutional quality, governance & stability
FSI(StateLegitimacyP1)	IQR	3.5	7. Institutional quality, governance & stability
FSI(PublicServicesP2)	N (non-missing)	110	7. Institutional quality, governance & stability
FSI(PublicServicesP2)	Missing	0	7. Institutional quality, governance & stability
FSI(PublicServicesP2)	Mean	5.55182	7. Institutional quality, governance & stability
FSI(PublicServicesP2)	Std. dev.	2.71384	7. Institutional quality, governance & stability
FSI(PublicServicesP2)	Minimum	0.7	7. Institutional quality, governance & stability
FSI(PublicServicesP2)	Q1 (25%)	3.6	7. Institutional quality, governance & stability
FSI(PublicServicesP2)	Median	5.7	7. Institutional quality, governance & stability
FSI(PublicServicesP2)	Q3 (75%)	8.2	7. Institutional quality, governance & stability
FSI(PublicServicesP2)	Maximum	9.8	7. Institutional quality, governance & stability
FSI(PublicServicesP2)	IQR	4.6	7. Institutional quality, governance & stability
NDGAIN	N (non-missing)	109	8. Ecological vulnerability & environment
NDGAIN	Missing	1	8. Ecological vulnerability & environment
NDGAIN	Mean	47.7935	8. Ecological vulnerability & environment
NDGAIN	Std. dev.	10.9023	8. Ecological vulnerability & environment
NDGAIN	Minimum	27.0801	8. Ecological vulnerability & environment
NDGAIN	Q1 (25%)	39.7894	8. Ecological vulnerability & environment
NDGAIN	Median	45.8116	8. Ecological vulnerability & environment
NDGAIN	Q3 (75%)	56.3781	8. Ecological vulnerability & environment
NDGAIN	Maximum	71.9564	8. Ecological vulnerability & environment
NDGAIN	IQR	16.5887	8. Ecological vulnerability & environment
NDGAIN(Vulnerability)	N (non-missing)	109	8. Ecological vulnerability & environment
NDGAIN(Vulnerability)	Missing	1	8. Ecological vulnerability & environment
NDGAIN(Vulnerability)	Mean	0.447306	8. Ecological vulnerability & environment
NDGAIN(Vulnerability)	Std. dev.	0.0896122	8. Ecological vulnerability & environment
NDGAIN(Vulnerability)	Minimum	0.277374	8. Ecological vulnerability & environment
NDGAIN(Vulnerability)	Q1 (25%)	0.370996	8. Ecological vulnerability & environment
NDGAIN(Vulnerability)	Median	0.449527	8. Ecological vulnerability & environment
NDGAIN(Vulnerability)	Q3 (75%)	0.501343	8. Ecological vulnerability & environment
NDGAIN(Vulnerability)	Maximum	0.644248	8. Ecological vulnerability & environment
NDGAIN(Vulnerability)	IQR	0.130348	8. Ecological vulnerability & environment
NDGAIN(Readiness)	N (non-missing)	109	8. Ecological vulnerability & environment
NDGAIN(Readiness)	Missing	1	8. Ecological vulnerability & environment
NDGAIN(Readiness)	Mean	0.403176	8. Ecological vulnerability & environment
NDGAIN(Readiness)	Std. dev.	0.141015	8. Ecological vulnerability & environment
NDGAIN(Readiness)	Minimum	0.18585	8. Ecological vulnerability & environment
NDGAIN(Readiness)	Q1 (25%)	0.298361	8. Ecological vulnerability & environment
NDGAIN(Readiness)	Median	0.361688	8. Ecological vulnerability & environment
NDGAIN(Readiness)	Q3 (75%)	0.504485	8. Ecological vulnerability & environment
NDGAIN(Readiness)	Maximum	0.771207	8. Ecological vulnerability & environment
NDGAIN(Readiness)	IQR	0.206124	8. Ecological vulnerability & environment
YaleEPI	N (non-missing)	105	8. Ecological vulnerability & environment
YaleEPI	Missing	5	8. Ecological vulnerability & environment
YaleEPI	Mean	46.3981	8. Ecological vulnerability & environment
YaleEPI	Std. dev.	16.1893	8. Ecological vulnerability & environment
YaleEPI	Minimum	22.6	8. Ecological vulnerability & environment
YaleEPI	Q1 (25%)	33.6	8. Ecological vulnerability & environment
YaleEPI	Median	44	8. Ecological vulnerability & environment
YaleEPI	Q3 (75%)	55.2	8. Ecological vulnerability & environment
YaleEPI	Maximum	82.5	8. Ecological vulnerability & environment
YaleEPI	IQR	21.6	8. Ecological vulnerability & environment
IDI	N (non-missing)	104	9. Digital infrastructure & connectivity
IDI	Missing	6	9. Digital infrastructure & connectivity
IDI	Mean	68.8673	9. Digital infrastructure & connectivity
IDI	Std. dev.	22.1191	9. Digital infrastructure & connectivity
IDI	Minimum	20	9. Digital infrastructure & connectivity
IDI	Q1 (25%)	53.05	9. Digital infrastructure & connectivity
IDI	Median	75.95	9. Digital infrastructure & connectivity
IDI	Q3 (75%)	86.825	9. Digital infrastructure & connectivity
IDI	Maximum	96.9	9. Digital infrastructure & connectivity
IDI	IQR	33.775	9. Digital infrastructure & connectivity
IDI(UniversalConn)	N (non-missing)	104	9. Digital infrastructure & connectivity
IDI(UniversalConn)	Missing	6	9. Digital infrastructure & connectivity
IDI(UniversalConn)	Mean	62.1923	9. Digital infrastructure & connectivity
IDI(UniversalConn)	Std. dev.	25.6855	9. Digital infrastructure & connectivity
IDI(UniversalConn)	Minimum	7	9. Digital infrastructure & connectivity
IDI(UniversalConn)	Q1 (25%)	39.65	9. Digital infrastructure & connectivity
IDI(UniversalConn)	Median	68.05	9. Digital infrastructure & connectivity
IDI(UniversalConn)	Q3 (75%)	82.8	9. Digital infrastructure & connectivity
IDI(UniversalConn)	Maximum	100	9. Digital infrastructure & connectivity
IDI(UniversalConn)	IQR	43.15	9. Digital infrastructure & connectivity
IDI(MeaningfulConn)	N (non-missing)	104	9. Digital infrastructure & connectivity
IDI(MeaningfulConn)	Missing	6	9. Digital infrastructure & connectivity
IDI(MeaningfulConn)	Mean	75.5452	9. Digital infrastructure & connectivity
IDI(MeaningfulConn)	Std. dev.	19.7258	9. Digital infrastructure & connectivity
IDI(MeaningfulConn)	Minimum	31.1	9. Digital infrastructure & connectivity
IDI(MeaningfulConn)	Q1 (25%)	65.775	9. Digital infrastructure & connectivity
IDI(MeaningfulConn)	Median	83.15	9. Digital infrastructure & connectivity
IDI(MeaningfulConn)	Q3 (75%)	91.525	9. Digital infrastructure & connectivity
IDI(MeaningfulConn)	Maximum	96.5	9. Digital infrastructure & connectivity
IDI(MeaningfulConn)	IQR	25.75	9. Digital infrastructure & connectivity
TotalCases	N (non-missing)	110	Reported data
TotalCases	Missing	0	Reported data
TotalCases	Mean	921632	Reported data
TotalCases	Std. dev.	2.78664e+06	Reported data
TotalCases	Minimum	49	Reported data
TotalCases	Q1 (25%)	34143.2	Reported data
TotalCases	Median	180136	Reported data
TotalCases	Q3 (75%)	663880	Reported data
TotalCases	Maximum	24794408	Reported data
TotalCases	IQR	629737	Reported data
TotalDeath	N (non-missing)	110	Reported data
TotalDeath	Missing	0	Reported data
TotalDeath	Mean	21949.4	Reported data
TotalDeath	Std. dev.	56096.8	Reported data
TotalDeath	Minimum	0	Reported data
TotalDeath	Q1 (25%)	653.5	Reported data
TotalDeath	Median	2956.5	Reported data
TotalDeath	Q3 (75%)	15220.5	Reported data
TotalDeath	Maximum	429874	Reported data
TotalDeath	IQR	14567	Reported data
CaseFatalityRate	N (non-missing)	110	Calculated
CaseFatalityRate	Missing	0	Calculated
CaseFatalityRate	Mean	0.0248635	Calculated
CaseFatalityRate	Std. dev.	0.0234508	Calculated
CaseFatalityRate	Minimum	0	Calculated
CaseFatalityRate	Q1 (25%)	0.0122795	Calculated
CaseFatalityRate	Median	0.0195108	Calculated
CaseFatalityRate	Q3 (75%)	0.031961	Calculated
CaseFatalityRate	Maximum	0.195455	Calculated
CaseFatalityRate	IQR	0.0196814	Calculated
PropConfirm	N (non-missing)	110	Calculated
PropConfirm	Missing	0	Calculated
PropConfirm	Mean	0.0187085	Calculated
PropConfirm	Std. dev.	0.0236418	Calculated
PropConfirm	Minimum	6.70713e-06	Calculated
PropConfirm	Q1 (25%)	0.0012407	Calculated
PropConfirm	Median	0.00649407	Calculated
PropConfirm	Q3 (75%)	0.0327498	Calculated
PropConfirm	Maximum	0.127211	Calculated
PropConfirm	IQR	0.0315091	Calculated
CostPerInfection[USD]	N (non-missing)	110	Calculated
CostPerInfection[USD]	Missing	0	Calculated
CostPerInfection[USD]	Mean	14338.8	Calculated
CostPerInfection[USD]	Std. dev.	21183.2	Calculated
CostPerInfection[USD]	Minimum	27.5676	Calculated
CostPerInfection[USD]	Q1 (25%)	1323.75	Calculated
CostPerInfection[USD]	Median	4128.68	Calculated
CostPerInfection[USD]	Q3 (75%)	18834.1	Calculated
CostPerInfection[USD]	Maximum	97931	Calculated
CostPerInfection[USD]	IQR	17510.4	Calculated
PropInfect	N (non-missing)	110	Estimated
PropInfect	Missing	0	Estimated
PropInfect	Mean	0.0187085	Estimated
PropInfect	Std. dev.	0.0236418	Estimated
PropInfect	Minimum	6.70713e-06	Estimated
PropInfect	Q1 (25%)	0.0012407	Estimated
PropInfect	Median	0.00649413	Estimated
PropInfect	Q3 (75%)	0.0327498	Estimated
PropInfect	Maximum	0.127211	Estimated
PropInfect	IQR	0.0315091	Estimated
xi	N (non-missing)	110	Estimated
xi	Missing	0	Estimated
xi	Mean	0.4512	Estimated
xi	Std. dev.	0.273645	Estimated
xi	Minimum	0.0135832	Estimated
xi	Q1 (25%)	0.250297	Estimated
xi	Median	0.432137	Estimated
xi	Q3 (75%)	0.620612	Estimated
xi	Maximum	0.992456	Estimated
xi	IQR	0.370315	Estimated
MaxRhat	N (non-missing)	110	Estimated
MaxRhat	Missing	0	Estimated
MaxRhat	Mean	1.00205	Estimated
MaxRhat	Std. dev.	0.00135343	Estimated
MaxRhat	Minimum	1.00041	Estimated
MaxRhat	Q1 (25%)	1.00113	Estimated
MaxRhat	Median	1.00162	Estimated
MaxRhat	Q3 (75%)	1.00264	Estimated
MaxRhat	Maximum	1.00804	Estimated
MaxRhat	IQR	0.00151924	Estimated
MinESS	N (non-missing)	110	Estimated
MinESS	Missing	0	Estimated
MinESS	Mean	1019.82	Estimated
MinESS	Std. dev.	709.191	Estimated
MinESS	Minimum	142.88	Estimated
MinESS	Q1 (25%)	535.953	Estimated
MinESS	Median	933.885	Estimated
MinESS	Q3 (75%)	1276.18	Estimated
MinESS	Maximum	4784.93	Estimated
MinESS	IQR	740.226	Estimated
ChainLenMCMC	N (non-missing)	110	Estimated
ChainLenMCMC	Missing	0	Estimated
ChainLenMCMC	Mean	1.17273e+06	Estimated
ChainLenMCMC	Std. dev.	550548	Estimated
ChainLenMCMC	Minimum	300000	Estimated
ChainLenMCMC	Q1 (25%)	800000	Estimated
ChainLenMCMC	Median	1000000	Estimated
ChainLenMCMC	Q3 (75%)	1600000	Estimated
ChainLenMCMC	Maximum	2900000	Estimated
ChainLenMCMC	IQR	800000	Estimated
ESTmu26	N (non-missing)	110	26 weeks
ESTmu26	Missing	0	26 weeks
ESTmu26	Mean	0.511121	26 weeks
ESTmu26	Std. dev.	0.058828	26 weeks
ESTmu26	Minimum	0.396619	26 weeks
ESTmu26	Q1 (25%)	0.473448	26 weeks
ESTmu26	Median	0.504019	26 weeks
ESTmu26	Q3 (75%)	0.541064	26 weeks
ESTmu26	Maximum	0.789553	26 weeks
ESTmu26	IQR	0.0676162	26 weeks
ESTinfProp26	N (non-missing)	110	26 weeks
ESTinfProp26	Missing	0	26 weeks
ESTinfProp26	Mean	0.00333584	26 weeks
ESTinfProp26	Std. dev.	0.00454054	26 weeks
ESTinfProp26	Minimum	2.33216e-06	26 weeks
ESTinfProp26	Q1 (25%)	0.000252108	26 weeks
ESTinfProp26	Median	0.00106607	26 weeks
ESTinfProp26	Q3 (75%)	0.00479735	26 weeks
ESTinfProp26	Maximum	0.0216427	26 weeks
ESTinfProp26	IQR	0.00454524	26 weeks
ESTcpst26[BillionUSD]	N (non-missing)	110	26 weeks
ESTcpst26[BillionUSD]	Missing	0	26 weeks
ESTcpst26[BillionUSD]	Mean	24.5569	26 weeks
ESTcpst26[BillionUSD]	Std. dev.	89.1596	26 weeks
ESTcpst26[BillionUSD]	Minimum	0.0827622	26 weeks
ESTcpst26[BillionUSD]	Q1 (25%)	0.947965	26 weeks
ESTcpst26[BillionUSD]	Median	2.8761	26 weeks
ESTcpst26[BillionUSD]	Q3 (75%)	13.2301	26 weeks
ESTcpst26[BillionUSD]	Maximum	820.888	26 weeks
ESTcpst26[BillionUSD]	IQR	12.2821	26 weeks
ESTmu40	N (non-missing)	110	40 weeks
ESTmu40	Missing	0	40 weeks
ESTmu40	Mean	0.544102	40 weeks
ESTmu40	Std. dev.	0.0488757	40 weeks
ESTmu40	Minimum	0.45641	40 weeks
ESTmu40	Q1 (25%)	0.516043	40 weeks
ESTmu40	Median	0.539804	40 weeks
ESTmu40	Q3 (75%)	0.562	40 weeks
ESTmu40	Maximum	0.780893	40 weeks
ESTmu40	IQR	0.045957	40 weeks
ESTinfProp40	N (non-missing)	110	40 weeks
ESTinfProp40	Missing	0	40 weeks
ESTinfProp40	Mean	0.0110641	40 weeks
ESTinfProp40	Std. dev.	0.0133632	40 weeks
ESTinfProp40	Minimum	4.34592e-06	40 weeks
ESTinfProp40	Q1 (25%)	0.000650502	40 weeks
ESTinfProp40	Median	0.00385065	40 weeks
ESTinfProp40	Q3 (75%)	0.0175494	40 weeks
ESTinfProp40	Maximum	0.0607271	40 weeks
ESTinfProp40	IQR	0.0168989	40 weeks
ESTcpst40[BillionUSD]	N (non-missing)	110	40 weeks
ESTcpst40[BillionUSD]	Missing	0	40 weeks
ESTcpst40[BillionUSD]	Mean	47.994	40 weeks
ESTcpst40[BillionUSD]	Std. dev.	172.257	40 weeks
ESTcpst40[BillionUSD]	Minimum	0.127888	40 weeks
ESTcpst40[BillionUSD]	Q1 (25%)	1.60246	40 weeks
ESTcpst40[BillionUSD]	Median	4.98794	40 weeks
ESTcpst40[BillionUSD]	Q3 (75%)	27.3545	40 weeks
ESTcpst40[BillionUSD]	Maximum	1644.93	40 weeks
ESTcpst40[BillionUSD]	IQR	25.7521	40 weeks
ESTmu52	N (non-missing)	110	52 weeks
ESTmu52	Missing	0	52 weeks
ESTmu52	Mean	0.56284	52 weeks
ESTmu52	Std. dev.	0.0452281	52 weeks
ESTmu52	Minimum	0.494504	52 weeks
ESTmu52	Q1 (25%)	0.537971	52 weeks
ESTmu52	Median	0.557627	52 weeks
ESTmu52	Q3 (75%)	0.574444	52 weeks
ESTmu52	Maximum	0.807145	52 weeks
ESTmu52	IQR	0.036473	52 weeks
ESTinfProp52	N (non-missing)	110	52 weeks
ESTinfProp52	Missing	0	52 weeks
ESTinfProp52	Mean	0.0202616	52 weeks
ESTinfProp52	Std. dev.	0.0265388	52 weeks
ESTinfProp52	Minimum	5.12307e-06	52 weeks
ESTinfProp52	Q1 (25%)	0.00126903	52 weeks
ESTinfProp52	Median	0.00750569	52 weeks
ESTinfProp52	Q3 (75%)	0.0351028	52 weeks
ESTinfProp52	Maximum	0.156199	52 weeks
ESTinfProp52	IQR	0.0338338	52 weeks
ESTcpst52[BillionUSD]	N (non-missing)	110	52 weeks
ESTcpst52[BillionUSD]	Missing	0	52 weeks
ESTcpst52[BillionUSD]	Mean	82.3649	52 weeks
ESTcpst52[BillionUSD]	Std. dev.	346.256	52 weeks
ESTcpst52[BillionUSD]	Minimum	0.168	52 weeks
ESTcpst52[BillionUSD]	Q1 (25%)	2.20225	52 weeks
ESTcpst52[BillionUSD]	Median	6.9165	52 weeks
ESTcpst52[BillionUSD]	Q3 (75%)	43.076	52 weeks
ESTcpst52[BillionUSD]	Maximum	3482.14	52 weeks
ESTcpst52[BillionUSD]	IQR	40.8738	52 weeks
COmu26	N (non-missing)	110	26 weeks
COmu26	Missing	0	26 weeks
COmu26	Mean	0.409687	26 weeks
COmu26	Std. dev.	0.0374451	26 weeks
COmu26	Minimum	0.312084	26 weeks
COmu26	Q1 (25%)	0.382231	26 weeks
COmu26	Median	0.414672	26 weeks
COmu26	Q3 (75%)	0.435393	26 weeks
COmu26	Maximum	0.502646	26 weeks
COmu26	IQR	0.0531617	26 weeks
COinfProp26	N (non-missing)	110	26 weeks
COinfProp26	Missing	0	26 weeks
COinfProp26	Mean	0.00122203	26 weeks
COinfProp26	Std. dev.	0.000717936	26 weeks
COinfProp26	Minimum	0.000191159	26 weeks
COinfProp26	Q1 (25%)	0.000738674	26 weeks
COinfProp26	Median	0.00105769	26 weeks
COinfProp26	Q3 (75%)	0.00149801	26 weeks
COinfProp26	Maximum	0.00389676	26 weeks
COinfProp26	IQR	0.000759333	26 weeks
COmu40	N (non-missing)	110	40 weeks
COmu40	Missing	0	40 weeks
COmu40	Mean	0.474654	40 weeks
COmu40	Std. dev.	0.0292645	40 weeks
COmu40	Minimum	0.410434	40 weeks
COmu40	Q1 (25%)	0.455076	40 weeks
COmu40	Median	0.47474	40 weeks
COmu40	Q3 (75%)	0.495864	40 weeks
COmu40	Maximum	0.537196	40 weeks
COmu40	IQR	0.0407885	40 weeks
COinfProp40	N (non-missing)	110	40 weeks
COinfProp40	Missing	0	40 weeks
COinfProp40	Mean	0.00150008	40 weeks
COinfProp40	Std. dev.	0.00087556	40 weeks
COinfProp40	Minimum	0.000205531	40 weeks
COinfProp40	Q1 (25%)	0.000885631	40 weeks
COinfProp40	Median	0.00126064	40 weeks
COinfProp40	Q3 (75%)	0.00183194	40 weeks
COinfProp40	Maximum	0.00453349	40 weeks
COinfProp40	IQR	0.000946312	40 weeks
COmu52	N (non-missing)	110	52 weeks
COmu52	Missing	0	52 weeks
COmu52	Mean	0.507236	52 weeks
COmu52	Std. dev.	0.0267266	52 weeks
COmu52	Minimum	0.451678	52 weeks
COmu52	Q1 (25%)	0.48649	52 weeks
COmu52	Median	0.507657	52 weeks
COmu52	Q3 (75%)	0.526046	52 weeks
COmu52	Maximum	0.572671	52 weeks
COmu52	IQR	0.0395562	52 weeks
COinfProp52	N (non-missing)	110	52 weeks
COinfProp52	Missing	0	52 weeks
COinfProp52	Mean	0.00173093	52 weeks
COinfProp52	Std. dev.	0.00102759	52 weeks
COinfProp52	Minimum	0.000228055	52 weeks
COinfProp52	Q1 (25%)	0.00105297	52 weeks
COinfProp52	Median	0.00144693	52 weeks
COinfProp52	Q3 (75%)	0.00213562	52 weeks
COinfProp52	Maximum	0.0054792	52 weeks
COinfProp52	IQR	0.00108265	52 weeks
Diff1(AvgTransRed)	N (non-missing)	110	26 weeks
Diff1(AvgTransRed)	Missing	0	26 weeks
Diff1(AvgTransRed)	Mean	0.101434	26 weeks
Diff1(AvgTransRed)	Std. dev.	0.0643992	26 weeks
Diff1(AvgTransRed)	Minimum	-0.0206988	26 weeks
Diff1(AvgTransRed)	Q1 (25%)	0.0557642	26 weeks
Diff1(AvgTransRed)	Median	0.0902263	26 weeks
Diff1(AvgTransRed)	Q3 (75%)	0.131297	26 weeks
Diff1(AvgTransRed)	Maximum	0.440325	26 weeks
Diff1(AvgTransRed)	IQR	0.0755326	26 weeks
Diff1(PropInfInd)	N (non-missing)	110	26 weeks
Diff1(PropInfInd)	Missing	0	26 weeks
Diff1(PropInfInd)	Mean	-0.00142849	26 weeks
Diff1(PropInfInd)	Std. dev.	0.087138	26 weeks
Diff1(PropInfInd)	Minimum	-0.322294	26 weeks
Diff1(PropInfInd)	Q1 (25%)	-0.0538566	26 weeks
Diff1(PropInfInd)	Median	0.00602013	26 weeks
Diff1(PropInfInd)	Q3 (75%)	0.0608641	26 weeks
Diff1(PropInfInd)	Maximum	0.180815	26 weeks
Diff1(PropInfInd)	IQR	0.114721	26 weeks
Dis1	N (non-missing)	110	26 weeks
Dis1	Missing	0	26 weeks
Dis1	Mean	0.130767	26 weeks
Dis1	Std. dev.	0.0697755	26 weeks
Dis1	Minimum	0.0496363	26 weeks
Dis1	Q1 (25%)	0.0878862	26 weeks
Dis1	Median	0.11414	26 weeks
Dis1	Q3 (75%)	0.146097	26 weeks
Dis1	Maximum	0.545673	26 weeks
Dis1	IQR	0.0582108	26 weeks
Dis2(AvgTransRed)	N (non-missing)	110	40 weeks
Dis2(AvgTransRed)	Missing	0	40 weeks
Dis2(AvgTransRed)	Mean	0.0694476	40 weeks
Dis2(AvgTransRed)	Std. dev.	0.054614	40 weeks
Dis2(AvgTransRed)	Minimum	-0.0052555	40 weeks
Dis2(AvgTransRed)	Q1 (25%)	0.032231	40 weeks
Dis2(AvgTransRed)	Median	0.0668294	40 weeks
Dis2(AvgTransRed)	Q3 (75%)	0.0954091	40 weeks
Dis2(AvgTransRed)	Maximum	0.337964	40 weeks
Dis2(AvgTransRed)	IQR	0.0631781	40 weeks
Dis2(PropInfInd)	N (non-missing)	110	40 weeks
Dis2(PropInfInd)	Missing	0	40 weeks
Dis2(PropInfInd)	Mean	0.0340919	40 weeks
Dis2(PropInfInd)	Std. dev.	0.0968676	40 weeks
Dis2(PropInfInd)	Minimum	-0.301835	40 weeks
Dis2(PropInfInd)	Q1 (25%)	-0.0372265	40 weeks
Dis2(PropInfInd)	Median	0.0474939	40 weeks
Dis2(PropInfInd)	Q3 (75%)	0.120273	40 weeks
Dis2(PropInfInd)	Maximum	0.196611	40 weeks
Dis2(PropInfInd)	IQR	0.1575	40 weeks
Dis2	N (non-missing)	110	40 weeks
Dis2	Missing	0	40 weeks
Dis2	Mean	0.123788	40 weeks
Dis2	Std. dev.	0.0542409	40 weeks
Dis2	Minimum	0.0552318	40 weeks
Dis2	Q1 (25%)	0.0926268	40 weeks
Dis2	Median	0.117651	40 weeks
Dis2	Q3 (75%)	0.134377	40 weeks
Dis2	Maximum	0.45082	40 weeks
Dis2	IQR	0.0417504	40 weeks
Dis3(AvgTransRed)	N (non-missing)	110	52 weeks
Dis3(AvgTransRed)	Missing	0	52 weeks
Dis3(AvgTransRed)	Mean	0.0556041	52 weeks
Dis3(AvgTransRed)	Std. dev.	0.0504117	52 weeks
Dis3(AvgTransRed)	Minimum	-0.0165094	52 weeks
Dis3(AvgTransRed)	Q1 (25%)	0.0236602	52 weeks
Dis3(AvgTransRed)	Median	0.0531885	52 weeks
Dis3(AvgTransRed)	Q3 (75%)	0.0751785	52 weeks
Dis3(AvgTransRed)	Maximum	0.325225	52 weeks
Dis3(AvgTransRed)	IQR	0.0515183	52 weeks
Dis3(PropInfInd)	N (non-missing)	110	52 weeks
Dis3(PropInfInd)	Missing	0	52 weeks
Dis3(PropInfInd)	Mean	0.0540928	52 weeks
Dis3(PropInfInd)	Std. dev.	0.0974697	52 weeks
Dis3(PropInfInd)	Minimum	-0.302919	52 weeks
Dis3(PropInfInd)	Q1 (25%)	-0.00428574	52 weeks
Dis3(PropInfInd)	Median	0.0623879	52 weeks
Dis3(PropInfInd)	Q3 (75%)	0.136059	52 weeks
Dis3(PropInfInd)	Maximum	0.199736	52 weeks
Dis3(PropInfInd)	IQR	0.140344	52 weeks
Dis3	N (non-missing)	110	52 weeks
Dis3	Missing	0	52 weeks
Dis3	Mean	0.121456	52 weeks
Dis3	Std. dev.	0.056814	52 weeks
Dis3	Minimum	0.0470678	52 weeks
Dis3	Q1 (25%)	0.0802678	52 weeks
Dis3	Median	0.113473	52 weeks
Dis3	Q3 (75%)	0.14719	52 weeks
Dis3	Maximum	0.427411	52 weeks
Dis3	IQR	0.0669225	52 weeks
DisTrend	N (non-missing)	110	Trend from 26 weeks to 52 weeks
DisTrend	Missing	0	Trend from 26 weeks to 52 weeks
DisTrend	Mean	-0.0272727	Trend from 26 weeks to 52 weeks
DisTrend	Std. dev.	0.840042	Trend from 26 weeks to 52 weeks
DisTrend	Minimum	-1	Trend from 26 weeks to 52 weeks
DisTrend	Q1 (25%)	-1	Trend from 26 weeks to 52 weeks
DisTrend	Median	0	Trend from 26 weeks to 52 weeks
DisTrend	Q3 (75%)	1	Trend from 26 weeks to 52 weeks
DisTrend	Maximum	1	Trend from 26 weeks to 52 weeks
DisTrend	IQR	2	Trend from 26 weeks to 52 weeks
DisReduction	N (non-missing)	110	Distance reduction from the 26w to 52w
DisReduction	Missing	0	Distance reduction from the 26w to 52w
DisReduction	Mean	0.00931138	Distance reduction from the 26w to 52w
DisReduction	Std. dev.	0.0645415	Distance reduction from the 26w to 52w
DisReduction	Minimum	-0.117849	Distance reduction from the 26w to 52w
DisReduction	Q1 (25%)	-0.0430897	Distance reduction from the 26w to 52w
DisReduction	Median	0.00707553	Distance reduction from the 26w to 52w
DisReduction	Q3 (75%)	0.0624454	Distance reduction from the 26w to 52w
DisReduction	Maximum	0.144845	Distance reduction from the 26w to 52w
DisReduction	IQR	0.105535	Distance reduction from the 26w to 52w
COmu26($1K)	N (non-missing)	110	CPI = $1K
COmu26($1K)	Missing	0	CPI = $1K
COmu26($1K)	Mean	0.36805	CPI = $1K
COmu26($1K)	Std. dev.	0.0453234	CPI = $1K
COmu26($1K)	Minimum	0.268641	CPI = $1K
COmu26($1K)	Q1 (25%)	0.338417	CPI = $1K
COmu26($1K)	Median	0.36702	CPI = $1K
COmu26($1K)	Q3 (75%)	0.406847	CPI = $1K
COmu26($1K)	Maximum	0.457546	CPI = $1K
COmu26($1K)	IQR	0.0684292	CPI = $1K
COcost26($1K)[BillionUSD]	N (non-missing)	110	CPI = $1K
COcost26($1K)[BillionUSD]	Missing	0	CPI = $1K
COcost26($1K)[BillionUSD]	Mean	12.2563	CPI = $1K
COcost26($1K)[BillionUSD]	Std. dev.	39.108	CPI = $1K
COcost26($1K)[BillionUSD]	Minimum	0.0636356	CPI = $1K
COcost26($1K)[BillionUSD]	Q1 (25%)	0.630673	CPI = $1K
COcost26($1K)[BillionUSD]	Median	2.00206	CPI = $1K
COcost26($1K)[BillionUSD]	Q3 (75%)	7.37212	CPI = $1K
COcost26($1K)[BillionUSD]	Maximum	333.176	CPI = $1K
COcost26($1K)[BillionUSD]	IQR	6.74145	CPI = $1K
COmu26($10K)	N (non-missing)	110	CPI = $10K
COmu26($10K)	Missing	0	CPI = $10K
COmu26($10K)	Mean	0.426437	CPI = $10K
COmu26($10K)	Std. dev.	0.0507273	CPI = $10K
COmu26($10K)	Minimum	0.301691	CPI = $10K
COmu26($10K)	Q1 (25%)	0.399382	CPI = $10K
COmu26($10K)	Median	0.420431	CPI = $10K
COmu26($10K)	Q3 (75%)	0.460893	CPI = $10K
COmu26($10K)	Maximum	0.551549	CPI = $10K
COmu26($10K)	IQR	0.0615107	CPI = $10K
COcost26($10K)[BillionUSD]	N (non-missing)	110	CPI = $10K
COcost26($10K)[BillionUSD]	Missing	0	CPI = $10K
COcost26($10K)[BillionUSD]	Mean	14.1606	CPI = $10K
COcost26($10K)[BillionUSD]	Std. dev.	45.1136	CPI = $10K
COcost26($10K)[BillionUSD]	Minimum	0.0770242	CPI = $10K
COcost26($10K)[BillionUSD]	Q1 (25%)	0.738958	CPI = $10K
COcost26($10K)[BillionUSD]	Median	2.26281	CPI = $10K
COcost26($10K)[BillionUSD]	Q3 (75%)	8.54213	CPI = $10K
COcost26($10K)[BillionUSD]	Maximum	383.902	CPI = $10K
COcost26($10K)[BillionUSD]	IQR	7.80317	CPI = $10K
COmu26($100K)	N (non-missing)	110	CPI = $100K
COmu26($100K)	Missing	0	CPI = $100K
COmu26($100K)	Mean	0.502136	CPI = $100K
COmu26($100K)	Std. dev.	0.0711442	CPI = $100K
COmu26($100K)	Minimum	0.348477	CPI = $100K
COmu26($100K)	Q1 (25%)	0.45203	CPI = $100K
COmu26($100K)	Median	0.491357	CPI = $100K
COmu26($100K)	Q3 (75%)	0.558534	CPI = $100K
COmu26($100K)	Maximum	0.687468	CPI = $100K
COmu26($100K)	IQR	0.106505	CPI = $100K
COcost26($100K)[BillionUSD]	N (non-missing)	110	CPI = $100K
COcost26($100K)[BillionUSD]	Missing	0	CPI = $100K
COcost26($100K)[BillionUSD]	Mean	16.4044	CPI = $100K
COcost26($100K)[BillionUSD]	Std. dev.	52.0153	CPI = $100K
COcost26($100K)[BillionUSD]	Minimum	0.0980048	CPI = $100K
COcost26($100K)[BillionUSD]	Q1 (25%)	0.897573	CPI = $100K
COcost26($100K)[BillionUSD]	Median	2.73094	CPI = $100K
COcost26($100K)[BillionUSD]	Q3 (75%)	9.83304	CPI = $100K
COcost26($100K)[BillionUSD]	Maximum	443.015	CPI = $100K
COcost26($100K)[BillionUSD]	IQR	8.93547	CPI = $100K
COcost26_BillionUSD	N (non-missing)	110	CPI = default
COcost26_BillionUSD	Missing	0	CPI = default
COcost26_BillionUSD	Mean	15.3625	CPI = default
COcost26_BillionUSD	Std. dev.	50.6037	CPI = default
COcost26_BillionUSD	Minimum	0.0560957	CPI = default
COcost26_BillionUSD	Q1 (25%)	0.701335	CPI = default
COcost26_BillionUSD	Median	2.11199	CPI = default
COcost26_BillionUSD	Q3 (75%)	8.52153	CPI = default
COcost26_BillionUSD	Maximum	439.539	CPI = default
COcost26_BillionUSD	IQR	7.82019	CPI = default
ExcessCost26(Ratio)	N (non-missing)	110	Cost comparison between optimal and estimated
ExcessCost26(Ratio)	Missing	0	Cost comparison between optimal and estimated
ExcessCost26(Ratio)	Mean	0.452465	Cost comparison between optimal and estimated
ExcessCost26(Ratio)	Std. dev.	0.499637	Cost comparison between optimal and estimated
ExcessCost26(Ratio)	Minimum	0.0960165	Cost comparison between optimal and estimated
ExcessCost26(Ratio)	Q1 (25%)	0.263105	Cost comparison between optimal and estimated
ExcessCost26(Ratio)	Median	0.313257	Cost comparison between optimal and estimated
ExcessCost26(Ratio)	Q3 (75%)	0.450781	Cost comparison between optimal and estimated
ExcessCost26(Ratio)	Maximum	4.73022	Cost comparison between optimal and estimated
ExcessCost26(Ratio)	IQR	0.187676	Cost comparison between optimal and estimated
COmu40($1K)	N (non-missing)	110	CPI = $1K
COmu40($1K)	Missing	0	CPI = $1K
COmu40($1K)	Mean	0.422273	CPI = $1K
COmu40($1K)	Std. dev.	0.0733051	CPI = $1K
COmu40($1K)	Minimum	0.187148	CPI = $1K
COmu40($1K)	Q1 (25%)	0.417233	CPI = $1K
COmu40($1K)	Median	0.44086	CPI = $1K
COmu40($1K)	Q3 (75%)	0.468824	CPI = $1K
COmu40($1K)	Maximum	0.516975	CPI = $1K
COmu40($1K)	IQR	0.0515911	CPI = $1K
COcost40($1K)[BillionUSD]	N (non-missing)	110	CPI = $1K
COcost40($1K)[BillionUSD]	Missing	0	CPI = $1K
COcost40($1K)[BillionUSD]	Mean	23.3252	CPI = $1K
COcost40($1K)[BillionUSD]	Std. dev.	73.3266	CPI = $1K
COcost40($1K)[BillionUSD]	Minimum	0.113736	CPI = $1K
COcost40($1K)[BillionUSD]	Q1 (25%)	1.14677	CPI = $1K
COcost40($1K)[BillionUSD]	Median	3.67656	CPI = $1K
COcost40($1K)[BillionUSD]	Q3 (75%)	13.1859	CPI = $1K
COcost40($1K)[BillionUSD]	Maximum	592.614	CPI = $1K
COcost40($1K)[BillionUSD]	IQR	12.0391	CPI = $1K
COmu40($10K)	N (non-missing)	110	CPI = $10K
COmu40($10K)	Missing	0	CPI = $10K
COmu40($10K)	Mean	0.488119	CPI = $10K
COmu40($10K)	Std. dev.	0.0405559	CPI = $10K
COmu40($10K)	Minimum	0.39784	CPI = $10K
COmu40($10K)	Q1 (25%)	0.460835	CPI = $10K
COmu40($10K)	Median	0.481661	CPI = $10K
COmu40($10K)	Q3 (75%)	0.513521	CPI = $10K
COmu40($10K)	Maximum	0.593546	CPI = $10K
COmu40($10K)	IQR	0.0526868	CPI = $10K
COcost40($10K)[BillionUSD]	N (non-missing)	110	CPI = $10K
COcost40($10K)[BillionUSD]	Missing	0	CPI = $10K
COcost40($10K)[BillionUSD]	Mean	26.3863	CPI = $10K
COcost40($10K)[BillionUSD]	Std. dev.	85.947	CPI = $10K
COcost40($10K)[BillionUSD]	Minimum	0.129439	CPI = $10K
COcost40($10K)[BillionUSD]	Q1 (25%)	1.26986	CPI = $10K
COcost40($10K)[BillionUSD]	Median	4.02536	CPI = $10K
COcost40($10K)[BillionUSD]	Q3 (75%)	15.2179	CPI = $10K
COcost40($10K)[BillionUSD]	Maximum	726.663	CPI = $10K
COcost40($10K)[BillionUSD]	IQR	13.948	CPI = $10K
COmu40($100K)	N (non-missing)	110	CPI = $100K
COmu40($100K)	Missing	0	CPI = $100K
COmu40($100K)	Mean	0.550097	CPI = $100K
COmu40($100K)	Std. dev.	0.0614852	CPI = $100K
COmu40($100K)	Minimum	0.431202	CPI = $100K
COmu40($100K)	Q1 (25%)	0.507002	CPI = $100K
COmu40($100K)	Median	0.538614	CPI = $100K
COmu40($100K)	Q3 (75%)	0.593855	CPI = $100K
COmu40($100K)	Maximum	0.719368	CPI = $100K
COmu40($100K)	IQR	0.0868526	CPI = $100K
COcost40($100K)[BillionUSD]	N (non-missing)	110	CPI = $100K
COcost40($100K)[BillionUSD]	Missing	0	CPI = $100K
COcost40($100K)[BillionUSD]	Mean	28.9898	CPI = $100K
COcost40($100K)[BillionUSD]	Std. dev.	93.5564	CPI = $100K
COcost40($100K)[BillionUSD]	Minimum	0.159633	CPI = $100K
COcost40($100K)[BillionUSD]	Q1 (25%)	1.50554	CPI = $100K
COcost40($100K)[BillionUSD]	Median	4.60519	CPI = $100K
COcost40($100K)[BillionUSD]	Q3 (75%)	16.8709	CPI = $100K
COcost40($100K)[BillionUSD]	Maximum	799.59	CPI = $100K
COcost40($100K)[BillionUSD]	IQR	15.3653	CPI = $100K
COcost40_BillionUSD	N (non-missing)	110	CPI = default
COcost40_BillionUSD	Missing	0	CPI = default
COcost40_BillionUSD	Mean	27.6756	CPI = default
COcost40_BillionUSD	Std. dev.	91.6043	CPI = default
COcost40_BillionUSD	Minimum	0.101745	CPI = default
COcost40_BillionUSD	Q1 (25%)	1.2257	CPI = default
COcost40_BillionUSD	Median	3.77335	CPI = default
COcost40_BillionUSD	Q3 (75%)	15.5691	CPI = default
COcost40_BillionUSD	Maximum	784.181	CPI = default
COcost40_BillionUSD	IQR	14.3434	CPI = default
ExcessCost40(Ratio)	N (non-missing)	110	Cost comparison between optimal and estimated
ExcessCost40(Ratio)	Missing	0	Cost comparison between optimal and estimated
ExcessCost40(Ratio)	Mean	0.548793	Cost comparison between optimal and estimated
ExcessCost40(Ratio)	Std. dev.	0.559671	Cost comparison between optimal and estimated
ExcessCost40(Ratio)	Minimum	0.0870377	Cost comparison between optimal and estimated
ExcessCost40(Ratio)	Q1 (25%)	0.185411	Cost comparison between optimal and estimated
ExcessCost40(Ratio)	Median	0.296195	Cost comparison between optimal and estimated
ExcessCost40(Ratio)	Q3 (75%)	0.745703	Cost comparison between optimal and estimated
ExcessCost40(Ratio)	Maximum	3.82058	Cost comparison between optimal and estimated
ExcessCost40(Ratio)	IQR	0.560292	Cost comparison between optimal and estimated
COmu52($1K)	N (non-missing)	110	CPI = $1K
COmu52($1K)	Missing	0	CPI = $1K
COmu52($1K)	Mean	0.436456	CPI = $1K
COmu52($1K)	Std. dev.	0.10725	CPI = $1K
COmu52($1K)	Minimum	0.161145	CPI = $1K
COmu52($1K)	Q1 (25%)	0.445473	CPI = $1K
COmu52($1K)	Median	0.474104	CPI = $1K
COmu52($1K)	Q3 (75%)	0.501547	CPI = $1K
COmu52($1K)	Maximum	0.549126	CPI = $1K
COmu52($1K)	IQR	0.0560739	CPI = $1K
COcost52($1K)[BillionUSD]	N (non-missing)	110	CPI = $1K
COcost52($1K)[BillionUSD]	Missing	0	CPI = $1K
COcost52($1K)[BillionUSD]	Mean	29.0513	CPI = $1K
COcost52($1K)[BillionUSD]	Std. dev.	92.4231	CPI = $1K
COcost52($1K)[BillionUSD]	Minimum	0.155945	CPI = $1K
COcost52($1K)[BillionUSD]	Q1 (25%)	1.58839	CPI = $1K
COcost52($1K)[BillionUSD]	Median	4.94075	CPI = $1K
COcost52($1K)[BillionUSD]	Q3 (75%)	17.4715	CPI = $1K
COcost52($1K)[BillionUSD]	Maximum	685.64	CPI = $1K
COcost52($1K)[BillionUSD]	IQR	15.8831	CPI = $1K
COmu52($10K)	N (non-missing)	110	CPI = $10K
COmu52($10K)	Missing	0	CPI = $10K
COmu52($10K)	Mean	0.519126	CPI = $10K
COmu52($10K)	Std. dev.	0.0356047	CPI = $10K
COmu52($10K)	Minimum	0.445216	CPI = $10K
COmu52($10K)	Q1 (25%)	0.496094	CPI = $10K
COmu52($10K)	Median	0.513483	CPI = $10K
COmu52($10K)	Q3 (75%)	0.543428	CPI = $10K
COmu52($10K)	Maximum	0.611513	CPI = $10K
COmu52($10K)	IQR	0.0473339	CPI = $10K
COcost52($10K)[BillionUSD]	N (non-missing)	110	CPI = $10K
COcost52($10K)[BillionUSD]	Missing	0	CPI = $10K
COcost52($10K)[BillionUSD]	Mean	37.1215	CPI = $10K
COcost52($10K)[BillionUSD]	Std. dev.	122.256	CPI = $10K
COcost52($10K)[BillionUSD]	Minimum	0.173384	CPI = $10K
COcost52($10K)[BillionUSD]	Q1 (25%)	1.73598	CPI = $10K
COcost52($10K)[BillionUSD]	Median	5.58158	CPI = $10K
COcost52($10K)[BillionUSD]	Q3 (75%)	21.3902	CPI = $10K
COcost52($10K)[BillionUSD]	Maximum	1044.95	CPI = $10K
COcost52($10K)[BillionUSD]	IQR	19.6542	CPI = $10K
COmu52($100K)	N (non-missing)	110	CPI = $100K
COmu52($100K)	Missing	0	CPI = $100K
COmu52($100K)	Mean	0.574881	CPI = $100K
COmu52($100K)	Std. dev.	0.0551821	CPI = $100K
COmu52($100K)	Minimum	0.469819	CPI = $100K
COmu52($100K)	Q1 (25%)	0.537511	CPI = $100K
COmu52($100K)	Median	0.56235	CPI = $100K
COmu52($100K)	Q3 (75%)	0.614805	CPI = $100K
COmu52($100K)	Maximum	0.725958	CPI = $100K
COmu52($100K)	IQR	0.077294	CPI = $100K
COcost52($100K)[BillionUSD]	N (non-missing)	110	CPI = $100K
COcost52($100K)[BillionUSD]	Missing	0	CPI = $100K
COcost52($100K)[BillionUSD]	Mean	40.0796	CPI = $100K
COcost52($100K)[BillionUSD]	Std. dev.	130.331	CPI = $100K
COcost52($100K)[BillionUSD]	Minimum	0.207705	CPI = $100K
COcost52($100K)[BillionUSD]	Q1 (25%)	2.01881	CPI = $100K
COcost52($100K)[BillionUSD]	Median	6.23487	CPI = $100K
COcost52($100K)[BillionUSD]	Q3 (75%)	23.4173	CPI = $100K
COcost52($100K)[BillionUSD]	Maximum	1109.66	CPI = $100K
COcost52($100K)[BillionUSD]	IQR	21.3985	CPI = $100K
COcost52[BillionUSD]	N (non-missing)	110	CPI = default
COcost52[BillionUSD]	Missing	0	CPI = default
COcost52[BillionUSD]	Mean	38.5826	CPI = default
COcost52[BillionUSD]	Std. dev.	128.725	CPI = default
COcost52[BillionUSD]	Minimum	0.141836	CPI = default
COcost52[BillionUSD]	Q1 (25%)	1.66171	CPI = default
COcost52[BillionUSD]	Median	5.2247	CPI = default
COcost52[BillionUSD]	Q3 (75%)	21.4892	CPI = default
COcost52[BillionUSD]	Maximum	1109.66	CPI = default
COcost52[BillionUSD]	IQR	19.8275	CPI = default
ExcessCost52(Ratio)	N (non-missing)	110	Cost comparison between optimal and estimated
ExcessCost52(Ratio)	Missing	0	Cost comparison between optimal and estimated
ExcessCost52(Ratio)	Mean	0.65525	Cost comparison between optimal and estimated
ExcessCost52(Ratio)	Std. dev.	0.734939	Cost comparison between optimal and estimated
ExcessCost52(Ratio)	Minimum	0.0801231	Cost comparison between optimal and estimated
ExcessCost52(Ratio)	Q1 (25%)	0.154774	Cost comparison between optimal and estimated
ExcessCost52(Ratio)	Median	0.299408	Cost comparison between optimal and estimated
ExcessCost52(Ratio)	Q3 (75%)	0.966822	Cost comparison between optimal and estimated
ExcessCost52(Ratio)	Maximum	4.00245	Cost comparison between optimal and estimated
ExcessCost52(Ratio)	IQR	0.812048	Cost comparison between optimal and estimated
